# A Genetically Driven Immunologic Mechanism Underlying the Link between EBV and Multiple Sclerosis

**DOI:** 10.64898/2025.12.11.25342083

**Authors:** Yoshiaki Yasumizu, Namkwon Kim, Cyprien A. Rivier, Jeonghyeon Moon, Shohei Kojima, Heng-Le Chen, Nicholas Buitrago-Pocasangre, Andrew Silberfeld, Elizabeth Quinn, Stephen Vaughn, Annalisa Morgan, Shufan Huo, Tomokazu S. Sumida, Kazuyoshi Ishigaki, Erin E. Longbrake, Guido J. Falcone, David A. Hafler

## Abstract

Epstein–Barr virus (EBV) is implicated as a trigger of multiple sclerosis (MS), yet the host genetic mechanisms linking EBV activity to MS is unknown. We performed a cross-ancestry genome-wide association study of EBV DNA positivity (N=617,186), identifying 39 susceptibility risk loci that significantly overlapped with MS risk genes (p=1.3×10^-12^). Using our single-cell method for EBV detection, we identified 1,069 EBV-infected B cells across 38 individuals. EBV was predominantly in the latent phase and B cell receptor analysis revealed that memory B cell differentiation is altered by infection. Notably, EBV-infected switched memory and atypical B cells upregulated cytokines and costimulatory signals that influence T cell activation, and B cell signaling pathway. Finally, EBV-infected memory B cells upregulated risk genes from both the EBV and MS, suggesting that EBV-infected B cells link T cell modulation to activation of MS susceptibility pathways. These findings define a genetically driven immunologic mechanism underlying MS.

## Supplementary Table for "A Genetically Driven Immunologic Mechanism Underlying the Link between EBV and Multiple Sclerosis" (part 1 of 3)

### Sheet: Table S1
Pvalue (SPA)	Pvalue (Normal)	FDR	BETA	SE BETA	Phenotype	Description	Group
2.96194e-135	4.0707e-146	8.15127e-132	0.451859	0.0176681	MB_282.1	Current tobacco use and nicotine dependence	Mental
4.04551e-73	7.38493e-96	5.56662e-70	1.20098	0.0610313	ID_057.1	Human immunodeficiency virus	Infections
3.44252e-72	2.06187e-84	3.15794e-69	0.714572	0.0373927	MB_280.51	Stimulant abuse or dependance	Mental
6.67293e-69	2.80052e-74	4.59097e-66	0.412004	0.022722	MB_280.8	Psychoactive substance abuse	Mental
3.83499e-62	7.14601e-66	2.11078e-59	0.361357	0.0211609	RE_474	Chronic obstructive pulmonary disease [COPD]	Respiratory
5.76596e-54	3.22922e-58	2.64466e-51	0.404459	0.025281	MB_280.9	Psychoactive substance dependance	Mental
5.83232e-53	2.66582e-59	2.29293e-50	0.539315	0.0335545	MB_280.21	Opioid abuse or dependence	Mental
2.35732e-49	3.98007e-55	8.10919e-47	0.536726	0.0346698	GI_540.3	Viral hepatitits	Gastrointestinal
9.27066e-43	8.20288e-46	2.83476e-40	0.381223	0.0269569	ID_092.2	Sepsis	Infections
1.30484e-38	2.34028e-41	3.59092e-36	0.387241	0.0288837	RE_479.31	Acute respiratory failure	Respiratory
6.3247e-37	1.05171e-39	1.48448e-34	0.395535	0.0301463	EM_256.31	Acidosis	Endocrine/Metab
6.473e-37	1.62877e-38	1.48448e-34	0.289172	0.0223321	GU_582.1	Acute kidney failure	Genitourinary
1.22594e-34	4.53526e-39	2.59523e-32	0.584066	0.0451974	ID_054.3	Hepatitis C	Infections
2.02937e-32	1.61346e-36	3.98916e-30	0.581455	0.0466054	ID_054.31	Chronic hepatitis C	Infections
2.25321e-31	1.13527e-33	4.13388e-29	0.394032	0.0327383	EM_230.1	Protein-calorie malnutrition	Endocrine/Metab
1.80327e-29	4.61996e-34	3.10162e-27	0.685381	0.0572442	MB_280.5	Stimulant use disorders	Mental
2.60523e-29	1.05694e-32	4.2174e-27	0.538171	0.0456252	MB_280	Psychoactive substance related disorders	Mental
6.3127e-29	4.71363e-30	9.65142e-27	0.259904	0.0228602	EM_256.71	Dehydration	Endocrine/Metab
2.53772e-28	2.85172e-31	3.67568e-26	0.50502	0.0437816	MB_280.91	Psychoactive substance withdrawal	Mental
5.87596e-28	6.02035e-31	8.08532e-26	0.517421	0.0451237	GI_540.1	Chronic hepatitis	Gastrointestinal
1.7662e-26	4.03085e-29	2.31456e-24	0.490712	0.0441478	MB_280.31	Cannabis abuse or dependance	Mental
8.02791e-26	1.83182e-28	1.00422e-23	0.497145	0.0452828	MB_280.2	Opioid use disorders	Mental
1.22373e-25	2.91541e-27	1.46421e-23	0.378303	0.0351224	RE_474.1	Emphysema	Respiratory
4.96724e-25	7.27206e-27	5.69577e-23	0.392194	0.0367161	MB_284.1	Suicidal ideations	Mental
1.10458e-24	4.84009e-25	1.21592e-22	0.171726	0.0166238	ID_089.1	Bacterial infections	Infections
3.64949e-24	5.20708e-25	3.86284e-22	0.25764	0.0249826	EM_256.2	Hyposmolality and/or hyponatremia	Endocrine/Metab
7.65079e-24	1.80118e-24	7.79814e-22	0.219309	0.0215037	EM_256.5	Hypokalemia [Hypopotassemia]	Endocrine/Metab
1.67165e-23	2.12067e-24	1.643e-21	0.268039	0.0263418	MB_280.11	Alcohol abuse and dependence	Mental
5.19638e-23	2.71255e-23	4.93118e-21	0.16414	0.0165161	DE_660.6	Cellulitis and abscess	Dermatological
1.43803e-22	8.92855e-24	1.31915e-20	0.318639	0.0317837	MB_286.1	Bipolar disorder	Mental
1.29619e-21	8.53548e-23	1.15068e-19	0.336737	0.0343666	EM_247.42	Hypomagnesemia*	Endocrine/Metab
3.73841e-21	2.45143e-22	3.21503e-19	0.346492	0.035756	MS_705.1	Rheumatoid arthritis	Muscloskeletal
3.18059e-20	1.12183e-21	2.65242e-18	0.413937	0.0434844	GI_542.11	Cirrhosis of liver	Gastrointestinal
4.13726e-20	2.08223e-20	3.32583e-18	0.193267	0.0208875	GU_582.2	Chronic kidney disease	Genitourinary
4.2298e-20	1.76148e-20	3.32583e-18	0.195049	0.021041	RE_468	Pneumonia	Respiratory
1.04492e-19	3.90401e-21	7.98786e-18	0.402606	0.0428619	MB_280.3	Cannabis use disorders	Mental
7.51769e-19	4.41262e-19	5.59153e-17	0.164536	0.0184404	GI_528.2	Vomiting	Gastrointestinal
9.40512e-19	6.89062e-19	6.81128e-17	0.148294	0.01671	EM_202.2	Type 2 diabetes	Endocrine/Metab
6.46708e-18	2.56404e-18	4.56344e-16	0.217746	0.0249637	CV_446	Hypotension	Cardiovascular
1.09167e-17	1.8893e-19	7.51067e-16	0.5399	0.0603622	MS_705.12	Rheumatoid arthritis with rheumatoid factor*	Muscloskeletal
1.56846e-17	1.14496e-17	1.05278e-15	-0.157429	0.018419	CA_138	Benign neoplasm of the skin	Neoplasms
4.59926e-17	1.16117e-18	3.01361e-15	0.508888	0.0581248	GI_540.11	Autoimmune hepatitis	Gastrointestinal
5.07171e-17	5.10418e-18	3.24589e-15	0.366631	0.0425163	BI_179.9	Immunodeficiency NOS	Blood/Immune
6.57462e-17	2.96581e-17	4.11213e-15	0.204617	0.0242357	BI_171	Elevated white blood cell count [Leukocytosis]	Blood/Immune
1.07834e-16	8.93675e-17	6.59465e-15	0.132864	0.0159748	BI_164	Anemia	Blood/Immune
3.52416e-16	2.06699e-16	2.10837e-14	0.17719	0.021568	GI_522	Gastrointestinal inflammation	Gastrointestinal
3.76495e-16	3.42295e-16	2.2045e-14	0.11827	0.0144998	RE_488.1	Dyspnea [Shortness of breath]	Respiratory
4.80919e-16	7.36181e-17	2.75727e-14	0.34024	0.0408952	ID_002.1	Staphylococcus aureus	Infections
6.42067e-16	2.66011e-16	3.60606e-14	0.234677	0.0286851	RE_483	Pleural effusion	Respiratory
6.89704e-16	6.59522e-16	3.79613e-14	0.106636	0.0132027	ID_089.2	Viral infections	Infections
7.16314e-16	2.46595e-16	3.86529e-14	0.246935	0.0301563	SS_809.21	Chronic pain syndrome	Symptoms
7.94071e-16	6.61356e-16	4.20247e-14	0.130843	0.0162004	GI_528.1	Nausea	Gastrointestinal
1.16044e-15	2.07325e-16	6.02553e-14	0.32231	0.039307	MB_286.11	Bipolar I disorder	Mental
2.24259e-15	3.42692e-16	1.14289e-13	0.365759	0.0449746	RE_479.3	Respiratory failure	Respiratory
1.27273e-14	1.10066e-14	6.26243e-13	0.125559	0.0162498	GI_529.1	Diarrhea	Gastrointestinal
1.27433e-14	8.14482e-15	6.26243e-13	0.193243	0.0248934	CV_424	Heart failure	Cardiovascular
1.65817e-14	7.51932e-15	8.00578e-13	0.232981	0.0299848	NS_329.8	Altered mental status, unspecified	Neurological
2.29789e-14	1.41416e-14	1.09031e-12	0.203001	0.0263905	CV_401.2	Hypertensive heart disease	Cardiovascular
3.63673e-14	3.95022e-15	1.69632e-12	0.42619	0.0544712	ID_097.1	Methicillin resistant Staphylococcus aureus	Infections
4.82773e-14	3.74623e-14	2.21432e-12	0.153781	0.0203171	NS_337	Polyneuropathies	Neurological
6.13753e-14	2.02053e-14	2.73556e-12	0.277102	0.036269	ID_088	Sexually transmitted disease	Infections
6.16297e-14	1.30427e-15	2.73556e-12	0.65224	0.0825243	SS_847	Transplated organ	Symptoms
1.18461e-13	1.10133e-13	5.17467e-12	0.110489	0.0148744	MB_286.2	Major depressive disorder	Mental
2.91296e-13	7.81412e-14	1.25257e-11	0.333906	0.0447684	NS_345	Encephalopathy	Neurological
5.78164e-13	4.72109e-13	2.44786e-11	-0.160422	0.0222161	CA_139.61	Hemangioma	Neoplasms
6.61827e-13	3.86768e-13	2.75962e-11	0.227537	0.0313544	CV_404.1	Myocardial infarction [Heart attack]	Cardiovascular
7.54862e-13	2.24242e-14	3.10057e-11	0.667225	0.0884023	EM_230.4	Cachexia	Endocrine/Metab
1.08158e-12	6.67385e-13	4.37722e-11	0.21079	0.0293416	RE_498.1	Hypoxemia	Respiratory
1.12814e-12	8.6854e-13	4.49949e-11	0.163439	0.0228587	SS_807.2	Weakness	Symptoms
2.13091e-12	3.69948e-13	8.37751e-11	0.426654	0.0589331	SS_810.1	Septic shock	Symptoms
2.44782e-12	1.46054e-12	9.48788e-11	0.216063	0.0305334	BI_164.6	Anemia secondary to chronic diseases and conditions	Blood/Immune
2.70244e-12	7.50881e-13	1.03293e-10	0.357122	0.0499148	RE_478	Aspiration pneumonia	Respiratory
3.77505e-12	3.21344e-13	1.42314e-10	0.538928	0.0744623	GI_540.2	Acute hepatitis	Gastrointestinal
5.55906e-12	4.07872e-12	2.06737e-10	0.184142	0.0265544	RE_479.6	Pulmonary collapse [Atelectasis]	Respiratory
5.76253e-12	4.11328e-13	2.11446e-10	0.575881	0.080006	SS_847.2	Kidney transplant	Symptoms
5.9705e-12	1.04501e-12	2.16195e-10	0.437148	0.0615908	NS_345.1	Toxic encephalopathy	Neurological
6.17886e-12	1.1729e-12	2.20834e-10	0.421003	0.0594277	ID_092.1	Systemic inflammatory response syndrome	Infections
7.6887e-12	5.11798e-12	2.69427e-10	0.197132	0.0285632	MB_290.1	Posttraumatic stress disorder	Mental
7.73428e-12	7.30837e-12	2.69427e-10	0.123654	0.0180461	CV_436	Atherosclerosis [ASCVD]	Cardiovascular
9.97707e-12	9.45828e-12	3.43211e-10	0.105555	0.015488	MB_286	Mood [affective] disorders	Mental
1.15782e-11	1.06694e-11	3.93373e-10	0.117277	0.0172511	GI_529.5	Constipation	Gastrointestinal
1.21513e-11	1.13115e-11	4.05236e-10	0.113076	0.016654	BI_181	Autoimmune disease	Blood/Immune
1.23191e-11	4.65196e-12	4.05236e-10	0.32124	0.0465124	EM_256.72	Hypovolemia	Endocrine/Metab
1.23691e-11	1.97932e-13	4.05236e-10	0.832352	0.115348	GI_530.5	Dysplasia of anus	Gastrointestinal
1.65803e-11	5.50711e-12	5.36812e-10	0.354647	0.0515572	BI_160	Deficiency anemias	Blood/Immune
1.792e-11	1.68808e-11	5.73441e-10	0.113798	0.0169049	GU_591	Urinary tract infection [UTI]	Genitourinary
1.84486e-11	1.81877e-11	5.83569e-10	0.0910065	0.0135424	GI_511	Gastro-esophageal reflux disease [GERD]	Gastrointestinal
2.05657e-11	8.45567e-12	6.43145e-10	0.307067	0.0450073	MB_280.1	Alcohol use disorders	Mental
2.299e-11	7.08541e-12	7.10883e-10	0.377464	0.0551821	RE_474.13	Centrilobular emphysema*	Respiratory
2.57891e-11	9.49358e-12	7.88573e-10	0.332181	0.0488191	EM_256	Disorders of fluid, electrolyte and acid-base balance	Endocrine/Metab
3.33442e-11	1.40115e-11	1.00839e-09	0.308756	0.0457384	EM_247.3	Disorders of phosphorus metabolism	Endocrine/Metab
3.70344e-11	3.52968e-11	1.10781e-09	0.12067	0.0182185	CV_404.2	Coronary atherosclerosis [Atherosclerotic heart disease]	Cardiovascular
3.87479e-11	3.5147e-11	1.1466e-09	0.125073	0.0188799	RE_460.2	Acute lower respiratory infection	Respiratory
4.88783e-11	4.53502e-11	1.43099e-09	-0.122437	0.0186145	CA_138.2	Melanocytic nevi*	Neoplasms
8.66147e-11	5.95783e-11	2.50909e-09	0.216383	0.0330624	DE_686.2	Non-pressure chronic ulcer	Dermatological
1.08675e-10	1.97306e-11	3.11535e-09	0.466333	0.0697865	MB_280.41	Sedative, hypnotic or anxiolytic-related abuse or dependance	Mental
1.10901e-10	7.94186e-11	3.14639e-09	0.202894	0.0312031	GI_542.7	Chronic nonalcoholic liver disease	Gastrointestinal
1.475e-10	1.42123e-10	4.14203e-09	0.100711	0.0156996	MS_718	Back pain	Muscloskeletal
2.13568e-10	1.66228e-10	5.93675e-09	0.189894	0.0297124	EM_256.4	Hyperkalemia [Hyperpotassemia]	Endocrine/Metab
2.48198e-10	1.41307e-10	6.8304e-09	0.262425	0.0409237	GI_502.32	Periapical abscess	Gastrointestinal
2.66806e-10	2.0659e-10	7.26979e-09	0.190526	0.029967	BI_164.3	Acute posthemorrhagic anemia	Blood/Immune
3.59329e-10	1.1198e-10	9.69483e-09	0.412393	0.0640932	EM_230.7	Failure to thrive	Endocrine/Metab
3.65914e-10	2.0739e-10	9.77666e-09	0.279172	0.0439416	EM_256.6	Fluid overload	Endocrine/Metab
5.70904e-10	1.29079e-10	1.5107e-08	0.476028	0.0743221	MS_719.8	Rhabdomyolysis	Muscloskeletal
6.02496e-10	2.38546e-10	1.57911e-08	0.360099	0.0569217	BI_179	Immunodeficiencies	Blood/Immune
6.94583e-10	5.40943e-10	1.8033e-08	0.20336	0.0327565	CV_404.11	Acute myocardial infarction	Cardiovascular
7.12782e-10	4.00876e-10	1.83325e-08	0.279076	0.0446364	SS_823.1	Nonspecific elevation of levels of transaminase or lactic acid dehydrogenase [LDH]	Symptoms
9.12972e-10	2.56955e-10	2.31205e-08	0.445518	0.0706616	EM_256.32	Alkalosis	Endocrine/Metab
9.15745e-10	3.97496e-10	2.31205e-08	0.356621	0.0570839	GU_582.21	End stage renal disease [CDK, stage 5]	Genitourinary
9.57277e-10	5.56969e-10	2.39493e-08	0.28083	0.0452906	ID_092.8	Bacteremia	Infections
1.0232e-09	2.12244e-10	2.53679e-08	0.50921	0.0804914	ID_054.2	Hepatitis B	Infections
1.09983e-09	1.10008e-09	2.70245e-08	0.0810886	0.0133064	CV_401.1	Essential hypertension	Cardiovascular
1.29413e-09	1.28e-09	3.15171e-08	0.084596	0.0139352	MB_288	Anxiety and anxiety disorders	Mental
1.41855e-09	1.38871e-09	3.42443e-08	-0.103291	0.0170683	DE_670	Seborrheic keratosis	Dermatological
1.72543e-09	4.77961e-10	4.12902e-08	0.449336	0.0723649	MB_287.2	Schizoaffective disorder	Mental
1.78181e-09	1.76497e-09	4.2272e-08	0.0833919	0.0138548	SS_800	Chest pain	Symptoms
1.84896e-09	1.31816e-10	4.34902e-08	0.689238	0.108344	ID_084.4	Trichomoniasis	Infections
1.97212e-09	1.8907e-10	4.59939e-08	0.676759	0.107179	ID_052.5	Cytomegalovirus [CMV]	Infections
2.12603e-09	9.12287e-10	4.91668e-08	0.368688	0.0602836	MB_280.13	Alcoholic liver disease	Mental
2.318e-09	8.06633e-10	5.31594e-08	0.408698	0.0666482	MB_287.1	Schizophrenia	Mental
2.62373e-09	2.3625e-09	5.96737e-08	0.142999	0.0239392	ID_070	Candidiasis	Infections
2.93415e-09	2.41496e-09	6.61868e-08	0.192196	0.0321961	CV_431.11	Cerebral infarction [Ischemic stroke]	Cardiovascular
3.34401e-09	2.95671e-09	7.48189e-08	0.156276	0.0263223	CV_401	Hypertension	Cardiovascular
4.54958e-09	9.58631e-10	1.00971e-07	0.509162	0.0835384	ID_052.4	Infectious mononucleosis	Infections
4.63644e-09	4.27331e-09	1.02076e-07	0.13034	0.0221809	CV_417.2	Tachycardia	Cardiovascular
5.94152e-09	3.3333e-09	1.2977e-07	0.325439	0.0550573	RE_479.32	Chronic respiratory failure	Respiratory
9.62824e-09	9.17122e-09	2.08637e-07	0.116935	0.0203429	GI_512	Aphagia and dysphagia	Gastrointestinal
1.23923e-08	8.68081e-09	2.66435e-07	0.251069	0.0436111	GI_502	Diseases of teeth and supporting structures	Gastrointestinal
1.47807e-08	1.29556e-08	3.15322e-07	0.181747	0.0319413	CV_424.3	Diastolic heart failure	Cardiovascular
1.87614e-08	1.8189e-08	3.97165e-07	-0.127363	0.0226594	CA_142	Lump or mass in breast or nonspecific abnormal breast exam	Neoplasms
2.02281e-08	1.95849e-08	4.24945e-07	0.109791	0.0195415	MS_715.4	Spinal stenosis	Muscloskeletal
2.23337e-08	5.34865e-09	4.65624e-07	0.566034	0.0974116	ID_054.32	Acute hepatitis C	Infections
2.38836e-08	1.40882e-08	4.94192e-07	0.330512	0.0582717	MB_308.1	Delirium	Mental
2.92622e-08	2.76279e-08	6.00968e-07	0.131713	0.023692	RE_495.1	Solitary pulmonary nodule	Respiratory
3.0732e-08	2.08629e-08	6.26477e-07	0.28506	0.0508419	MS_701.1	Osteomyelitis	Muscloskeletal
3.23727e-08	1.66467e-08	6.55071e-07	0.376962	0.0668398	GI_542.4	Portal hypertension	Gastrointestinal
3.63687e-08	3.15055e-08	7.30559e-07	0.187118	0.0337925	GI_557	Gastrointestinal hemorrhage	Gastrointestinal
3.81188e-08	3.29131e-08	7.60166e-07	0.182767	0.0330537	GI_502.11	Dental caries	Gastrointestinal
4.12308e-08	3.48259e-08	8.1631e-07	0.20121	0.0364542	BI_164.2	Macrocytic anemia	Blood/Immune
4.22705e-08	2.28232e-08	8.30917e-07	0.370142	0.0662521	ID_091	Gangrene	Infections
4.36362e-08	7.63326e-09	8.5168e-07	0.679076	0.118442	CA_101.42	Malignant neoplasm of anus	Neoplasms
4.82006e-08	3.94049e-08	9.3414e-07	0.223821	0.040715	NS_350.5	Repeated falls*	Neurological
4.97484e-08	2.4988e-08	9.57395e-07	0.383417	0.0688288	MB_308.3	Hallucinations	Mental
5.57658e-08	4.29931e-08	1.06575e-06	0.241865	0.0441174	GI_555	Ascites	Gastrointestinal
5.7103e-08	5.38835e-08	1.08378e-06	0.128427	0.0235993	BI_177.2	Enlargement of lymph nodes [Lymphadenopathy]	Blood/Immune
5.92622e-08	5.14711e-08	1.11705e-06	0.180849	0.0331785	NS_330.3	Convulsions	Neurological
6.84512e-08	2.33963e-08	1.28148e-06	0.51242	0.0919701	RE_468.5	Pneumonia due to fungus	Respiratory
7.05583e-08	4.99005e-08	1.30535e-06	0.28353	0.0519728	GI_522.8	Duodenitis	Gastrointestinal
7.06746e-08	3.82545e-08	1.30535e-06	0.377675	0.0687111	GI_542.3	Hepatic failure	Gastrointestinal
7.22142e-08	4.83994e-08	1.31612e-06	0.303957	0.0556753	GI_526.12	Intestinal infection due to C. difficile	Gastrointestinal
7.22142e-08	4.83994e-08	1.31612e-06	0.303957	0.0556753	ID_015.2	Clostridium difficile	Infections
7.73567e-08	7.06729e-08	1.40056e-06	0.160013	0.0296642	BI_169.1	Thrombocytopenia	Blood/Immune
8.40631e-08	6.46557e-08	1.51204e-06	0.25434	0.0470159	RE_468.2	Bacterial pneumonia	Respiratory
8.55212e-08	7.37456e-08	1.5214e-06	0.190912	0.035441	EM_204.3	Hypoglycemia	Endocrine/Metab
8.56893e-08	6.62142e-08	1.5214e-06	0.253329	0.0468654	RE_469.2	Chronic bronchitis	Respiratory
8.69671e-08	4.64246e-08	1.53419e-06	0.391069	0.0715941	MS_701.11	Acute/subacute osteomyelitis	Muscloskeletal
8.80154e-08	2.02394e-08	1.54279e-06	0.609579	0.109204	MB_287.5	Drug-induced psychotic disorder	Mental
9.9832e-08	9.67141e-08	1.73885e-06	0.108563	0.0203444	SS_808	Syncope and collapse	Symptoms
1.05356e-07	8.23023e-08	1.82352e-06	0.252607	0.0470675	RE_480.2	Chronic pulmonary edema	Respiratory
1.0818e-07	1.05717e-07	1.86069e-06	0.104324	0.019611	RE_495	Abnormal findings on diagnostic imaging of lung	Respiratory
1.16482e-07	1.0726e-07	1.99105e-06	0.170908	0.0321346	CV_404	Ischemic heart disease	Cardiovascular
1.59368e-07	1.26104e-07	2.70728e-06	0.245653	0.0464422	GI_502.1	Diseases of hard tissues of teeth	Gastrointestinal
1.98963e-07	1.32079e-07	3.35917e-06	0.331522	0.0628018	BI_169.14	Secondary thrombocytopenia	Blood/Immune
2.03686e-07	1.47945e-07	3.41795e-06	0.29697	0.0564729	NS_345.2	Metabolic encephalopathy	Neurological
2.14423e-07	1.91836e-07	3.57631e-06	0.181801	0.0348754	SS_830	Proteinuria	Symptoms
2.31118e-07	2.0908e-07	3.83155e-06	0.184587	0.0355226	CV_424.2	Systolic heart failure	Cardiovascular
2.54879e-07	1.0228e-07	4.20016e-06	0.508645	0.0957314	EM_256.3	Mixed disorder of acid-base balance	Endocrine/Metab
2.79517e-07	2.48486e-07	4.57875e-06	0.194077	0.037579	MS_745.61	Fracture of vertebrae	Muscloskeletal
2.82693e-07	2.76259e-07	4.60339e-06	0.100583	0.0195591	SS_805	Fever	Symptoms
2.86513e-07	2.77896e-07	4.63814e-06	0.11189	0.0217605	BI_160.1	Iron deficiency anemia	Blood/Immune
3.46109e-07	2.31559e-07	5.57013e-06	0.341332	0.0659447	MS_727.1	Osteonecrosis	Muscloskeletal
3.49503e-07	2.80991e-07	5.59204e-06	0.252627	0.0491314	GI_552	Other diseases of biliary tract	Gastrointestinal
3.6008e-07	2.51442e-07	5.72797e-06	0.311657	0.0603708	ID_056.2	Anogenital (venereal) warts	Infections
3.80588e-07	2.63148e-07	6.01941e-06	0.319311	0.0619689	GI_557.1	Hematemesis	Gastrointestinal
3.82902e-07	3.21361e-07	6.0214e-06	0.245319	0.0479492	CV_436.2	Atherosclerosis of the extremities	Cardiovascular
3.91531e-07	3.79017e-07	6.12211e-06	0.116331	0.0228837	GI_510.2	Esophagitis	Gastrointestinal
4.05088e-07	4.00295e-07	6.29832e-06	0.0896027	0.0176675	SS_812	Edema	Symptoms
4.08216e-07	3.38442e-07	6.31129e-06	0.237517	0.0465088	EM_247.51	Hypocalcemia	Endocrine/Metab
4.56675e-07	3.58597e-07	7.02106e-06	0.278419	0.0546352	GU_588.1	Disorders resulting from impaired renal function	Genitourinary
5.00257e-07	4.59364e-07	7.64838e-06	0.17363	0.0343916	CV_446.2	Orthostatic hypotension	Cardiovascular
5.10094e-07	4.73914e-07	7.75569e-06	0.157831	0.0313003	MB_299	Mental disorder, not otherwise specified	Mental
5.19304e-07	4.1923e-07	7.84606e-06	0.261911	0.051701	RE_468.1	Viral pneumonia	Respiratory
5.2174e-07	4.90429e-07	7.84606e-06	0.149028	0.029595	RE_488.6	Wheezing	Respiratory
5.38699e-07	5.26052e-07	8.05706e-06	-0.113989	0.0227606	DE_674.2	Hypepigmentation*	Dermatological
5.58154e-07	1.39879e-07	8.30291e-06	0.618094	0.117823	PP_927.3	Other drug use during pregnancy	Pregnancy
6.50801e-07	3.5207e-07	9.62905e-06	0.439977	0.086388	ID_019.1	Treponema pallidum [syphilis]	Infections
8.42791e-07	8.20011e-07	1.2403e-05	-0.137801	0.0280047	CA_142.2	Abnormal mammogram	Neoplasms
9.48679e-07	6.65667e-07	1.3887e-05	0.348204	0.069963	SS_810	Shock	Symptoms
9.59698e-07	6.40011e-07	1.3974e-05	0.371867	0.0746241	ID_025	Enterococcus	Infections
1.03872e-06	1.03614e-06	1.5045e-05	0.0687885	0.0140781	MS_718.4	Low back pain	Muscloskeletal
1.04546e-06	8.71321e-07	1.50634e-05	0.255096	0.0517787	RE_468.9	Lobar pneumonia*	Respiratory
1.07085e-06	1.04745e-06	1.53488e-05	0.108536	0.0222097	RE_486	Other respiratory disorders	Respiratory
1.16834e-06	9.61829e-07	1.66594e-05	0.257496	0.052475	MB_287	Psychotic disorder	Mental
1.24826e-06	1.22594e-06	1.77073e-05	0.10107	0.0208156	BI_164.1	Microcytic anemia	Blood/Immune
1.28217e-06	1.26604e-06	1.8095e-05	0.0926426	0.0191074	EM_204.4	Hyperglycemia	Endocrine/Metab
1.31964e-06	1.09173e-06	1.85289e-05	0.269799	0.0552653	DE_686.1	Pressure ulcer	Dermatological
1.33531e-06	1.2728e-06	1.86536e-05	-0.173601	0.035946	CA_105.1	Malignant neoplasm of the breast, female	Neoplasms
1.41188e-06	1.25599e-06	1.96237e-05	0.205687	0.0423737	NS_330	Epilepsy, recurrent seizures, convulsions	Neurological
1.4631e-06	1.42595e-06	2.02334e-05	0.122903	0.0254656	CV_403	Angina pectoris	Cardiovascular
1.60836e-06	1.43402e-06	2.21311e-05	0.220385	0.0456488	RE_481.4	Pulmonary fibrosis	Respiratory
1.64555e-06	1.63657e-06	2.25301e-05	0.0758141	0.0158071	NS_331	Headache	Neurological
1.71877e-06	1.68529e-06	2.34161e-05	0.108833	0.0227097	GI_520.2	Diaphragmatic hernia	Gastrointestinal
1.86709e-06	1.73131e-06	2.53115e-05	0.186772	0.0389949	MS_745.9	Pathological fracture	Muscloskeletal
1.90284e-06	1.69516e-06	2.56697e-05	0.217372	0.0453396	ID_003	Escherichia coli	Infections
1.92696e-06	3.23707e-07	2.58682e-05	0.891106	0.176214	GI_542.5	Hepatorenal syndrome	Gastrointestinal
2.09871e-06	1.51771e-06	2.80372e-05	0.354696	0.0736553	ID_011	Klebsiella	Infections
2.13384e-06	1.09469e-06	2.83687e-05	0.491529	0.100794	GI_546.31	Hepatosplenomegaly*	Gastrointestinal
2.27074e-06	1.95375e-06	3.00437e-05	0.25491	0.0534788	RE_481	Interstitial pulmonary diseases	Respiratory
2.42066e-06	1.36194e-06	3.1874e-05	0.460294	0.0951797	ID_054	Hepatovirus	Infections
2.45058e-06	2.28833e-06	3.21143e-05	0.173774	0.0367079	BI_180	Other disorders involving the immune mechanism	Blood/Immune
2.64113e-06	2.22612e-06	3.44473e-05	0.271376	0.0572415	EM_208.22	Secondary hyperparathyroidism	Endocrine/Metab
2.70599e-06	2.62037e-06	3.51268e-05	0.139534	0.0296613	CV_448.9	Peripheral vascular disease NOS [includes PAD]	Cardiovascular
3.06028e-06	1.69173e-06	3.94836e-05	0.492043	0.102732	ID_071	Coccidioides	Infections
3.07031e-06	1.18431e-06	3.94836e-05	0.592298	0.121968	ID_006.2	Neisseria gonorrhea	Infections
3.45732e-06	3.45557e-06	4.42537e-05	0.0609529	0.0131288	GI_527	Abdominal pain	Gastrointestinal
3.78802e-06	3.30503e-06	4.82622e-05	0.247496	0.0531084	RE_487.3	Hemoptysis	Respiratory
3.9177e-06	2.28311e-06	4.96844e-05	0.479851	0.101429	ID_004.2	Group A Streptococcus	Infections
3.93683e-06	2.78217e-06	4.9698e-05	0.384495	0.0819137	ID_097	Drug resistant microorganisms	Infections
3.97389e-06	3.54303e-06	4.98462e-05	0.229254	0.0493424	EM_248	Disorders of plasma-protein metabolism, NEC	Endocrine/Metab
3.9848e-06	3.32722e-06	4.98462e-05	0.28523	0.0612251	BI_162.8	Pancytopenia	Blood/Immune
4.52471e-06	3.66909e-06	5.63439e-05	0.314014	0.0676906	CV_440.2	Arterial embolism and thrombosis	Cardiovascular
4.76471e-06	4.75884e-06	5.90653e-05	0.0632081	0.0138109	SS_809.2	Chronic pain	Symptoms
5.53515e-06	4.18365e-06	6.83083e-05	0.362213	0.0785587	CV_444.13	Esophageal varices	Cardiovascular
5.93345e-06	5.16925e-06	7.28967e-05	0.250647	0.0548738	GI_516.4	Gastroparesis	Gastrointestinal
6.02817e-06	4.23e-06	7.37312e-05	0.414415	0.0899362	BI_168.15	Acquired coagulation factor deficiency	Blood/Immune
7.26076e-06	4.18455e-06	8.84142e-05	0.534827	0.116024	CA_124.6	Myelodysplastic syndrome	Neoplasms
7.47358e-06	2.76978e-06	9.06049e-05	0.669141	0.142895	MB_280.4	Sedative, hypnotic, or anxiolytic related disorders	Mental
7.6593e-06	7.58719e-06	9.24491e-05	0.0905367	0.0202059	RE_469.1	Acute bronchitis	Respiratory
8.09887e-06	7.20514e-06	9.73279e-05	0.238937	0.053109	GI_522.11	Crohn's disease	Gastrointestinal
8.20505e-06	8.0999e-06	9.81752e-05	0.105325	0.0235768	GU_594.3	Urinary incontinence and enuresis	Genitourinary
8.49454e-06	8.41299e-06	0.000101199	0.104848	0.0235154	CV_416.21	Atrial fibrillation	Cardiovascular
9.94084e-06	9.75053e-06	0.000117919	0.117409	0.0265112	GI_550.1	Gallstones [Cholelithiasis]	Gastrointestinal
1.00348e-05	9.60268e-06	0.000118523	0.171524	0.0386823	CV_406.1	Pulmonary hypertension	Cardiovascular
1.02309e-05	1.01471e-05	0.000120322	0.088219	0.019967	EM_247.88	Iron deficiency	Endocrine/Metab
1.04172e-05	1.02563e-05	0.000121992	-0.11726	0.0266381	CA_138.1	Nevus, non-neoplastic	Neoplasms
1.04649e-05	6.72497e-06	0.000122031	0.467927	0.103768	GI_540.4	Alcoholic hepatitis	Gastrointestinal
1.12506e-05	9.84461e-06	0.00013064	0.268026	0.0604752	NS_355.21	Transient alteration of awareness	Neurological
1.18819e-05	7.17801e-06	0.000137391	0.499014	0.110971	MB_309.8	Homicidal ideations	Mental
1.35212e-05	5.88209e-06	0.000155692	0.664256	0.146654	MB_296.3	Antisocial personality disorder	Mental
1.62815e-05	4.71974e-06	0.000186695	0.787441	0.172204	ID_016.1	Chlamydia trachomatis	Infections
1.78059e-05	1.08855e-05	0.000203327	0.533787	0.12104	RE_482.2	Pyothorax (empyema)	Respiratory
1.81676e-05	1.26039e-05	0.0002066	0.454819	0.103849	GI_513.4	Gastrojejunal ulcer	Gastrointestinal
1.82582e-05	1.13293e-05	0.000206776	0.517525	0.117544	EM_244.4	Lipodystrophy, not elsewhere classified	Endocrine/Metab
1.83444e-05	1.43581e-05	0.000206901	0.371396	0.0853353	MB_287.4	Delusional disorders	Mental
1.88158e-05	1.57388e-05	0.000211351	0.309505	0.0714403	MB_283.3	High risk sexual behavior	Mental
1.96975e-05	1.93853e-05	0.000220355	-0.133349	0.0312954	GU_610.1	Cystic mastopathy	Genitourinary
1.9911e-05	1.8214e-05	0.000221842	0.24478	0.0569675	CV_401.7	Hypertensive crisis*	Cardiovascular
2.05848e-05	2.03655e-05	0.000228425	-0.10743	0.0252649	DE_674	Disorders of pigmentation	Dermatological
2.072e-05	1.91339e-05	0.000229001	0.231727	0.0540549	GI_513	Peptic ulcer	Gastrointestinal
2.19671e-05	1.4841e-05	0.000241814	0.491175	0.113165	ID_054.1	Hepatitis A	Infections
2.3729e-05	2.11496e-05	0.000260168	0.27313	0.0640312	ID_002	Staphylococcus	Infections
2.395e-05	2.03783e-05	0.000261549	0.319978	0.0748532	MS_705.11	Rheumatoid arthritis without rheumatoid factor*	Muscloskeletal
2.41781e-05	2.37888e-05	0.000262997	-0.135841	0.0322305	GU_612.8	Other specified disorders of breast	Genitourinary
2.83324e-05	2.66883e-05	0.000306971	0.219885	0.0522129	CV_424.4	Combined systolic and diastolic heart failure	Cardiovascular
2.89776e-05	2.73103e-05	0.000312731	0.205595	0.0488736	BI_174.2	Splenomegaly	Blood/Immune
2.9364e-05	2.90438e-05	0.000315663	0.108227	0.0258493	GU_586	Other disorders of the kidney and ureters	Genitourinary
3.41181e-05	3.38135e-05	0.000365343	-0.136816	0.0330809	GU_602.4	Elevated prostate specific antigen [PSA]	Genitourinary
3.68835e-05	3.6486e-05	0.000393424	0.103984	0.0251482	GI_542.2	Fatty liver disease (FLD)	Gastrointestinal
3.82921e-05	3.76709e-05	0.000406872	0.131598	0.0318722	CV_400.2	Rheumatic heart disease	Cardiovascular
3.94456e-05	3.58319e-05	0.000417517	0.272336	0.0656697	MS_702.1	Pyogenic arthritis [Septic arthritis]	Muscloskeletal
4.1383e-05	4.13612e-05	0.000436345	0.0570687	0.0139142	RE_499.1	Cough	Respiratory
4.43532e-05	3.94809e-05	0.000465878	0.293769	0.0711838	GI_526.1	Bacterial enteritis	Gastrointestinal
4.50802e-05	4.17991e-05	0.000470994	0.247932	0.0603116	EM_256.1	Hyperosmolality and/or hypernatremia	Endocrine/Metab
4.52526e-05	4.18242e-05	0.000470994	0.24983	0.0607756	GI_514.3	Ileus	Gastrointestinal
4.53537e-05	4.03353e-05	0.000470994	0.297654	0.0722336	GI_554.12	Chronic pancreatitis	Gastrointestinal
4.70329e-05	4.69422e-05	0.000486596	0.0661194	0.0162322	ID_089.3	Fungal infections	Infections
5.17631e-05	5.13906e-05	0.000533529	-0.102619	0.0253949	EM_204.1	Impaired fasting glucose	Endocrine/Metab
5.39191e-05	4.34985e-05	0.000553677	0.409246	0.0996488	GI_552.1	Cholangitis	Gastrointestinal
5.5076e-05	4.92832e-05	0.000563454	0.305845	0.075061	RE_460	Respiratory infection	Respiratory
5.66571e-05	5.65242e-05	0.000577483	-0.0817567	0.0203294	DE_672.21	Actinic keratosis	Dermatological
6.33808e-05	6.27938e-05	0.000643631	0.107092	0.0267166	GU_592.11	Acute cystitis	Genitourinary
6.56741e-05	5.89646e-05	0.000664467	0.309861	0.0768267	RE_480.1	Acute pulmonary edema	Respiratory
6.83141e-05	6.78512e-05	0.000688646	0.107061	0.0268357	CV_416.211	Paroxysmal atrial fibrillation*	Cardiovascular
7.08197e-05	6.73486e-05	0.000711299	0.210125	0.0525558	GU_581	Renal tubulo-interstitial diseases	Genitourinary
7.76586e-05	6.85623e-05	0.000777151	0.313667	0.0784343	DE_669.3	Hidradenitis suppurativa	Dermatological
7.83365e-05	7.75352e-05	0.000781094	-0.120084	0.0304688	DE_662	Rosacea	Dermatological
7.9684e-05	7.86197e-05	0.000791662	0.123356	0.0311767	SS_800.11	Pleurodynia*	Symptoms
8.95348e-05	6.97774e-05	0.00088633	0.467733	0.116963	EM_202.32	Drug or chemical induced diabetes mellitus*	Endocrine/Metab
9.68293e-05	7.69353e-05	0.000955105	0.437251	0.110035	MB_308.32	Auditory hallucinations*	Mental
9.8786e-05	9.60415e-05	0.000970925	0.176077	0.0450078	GI_513.2	Gastric ulcer	Gastrointestinal
0.000103492	0.000100019	0.00101356	0.189717	0.04861	GI_554.11	Acute pancreatitis	Gastrointestinal
0.000110779	0.00011036	0.00108107	0.0820771	0.0211998	SS_809.32	Pain in leg*	Symptoms
0.000121219	9.98359e-05	0.00117878	0.434596	0.111046	SS_847.3	Liver transplant	Symptoms
0.000124883	0.00012347	0.00121014	0.122788	0.0319143	MS_745.1	Fracture of lower limb	Muscloskeletal
0.000126836	0.000126563	0.00122475	-0.076042	0.0198675	CA_103	Malignant neoplasm of the skin	Neoplasms
0.000136584	0.000131061	0.00131426	-0.240096	0.0632256	GU_629	Female infertility	Genitourinary
0.000139539	0.00013648	0.00133801	0.1675	0.0437806	GI_520	Hernia	Gastrointestinal
0.00015017	0.000136252	0.00143232	0.337455	0.0879372	CV_448	Peripheral vascular disease	Cardiovascular
0.000150415	3.57161e-05	0.00143232	1.2261	0.295555	ID_054.21	Hepatitis B with delta	Infections
0.000158138	0.000149924	0.00150067	0.245723	0.0645322	DE_664.42	Psoriatic arthropathy	Dermatological
0.000165726	0.000155325	0.00156728	0.27724	0.072962	NS_356.4	Slurred speech*	Neurological
0.000172134	0.000138086	0.0016223	0.439645	0.114619	PP_927.2	Tobacco use during pregnancy	Pregnancy
0.00018612	0.000184896	0.00174813	-0.116715	0.0313045	GU_626.16	Excessive menstruation	Genitourinary
0.000192075	0.000186381	0.00179793	0.19424	0.051777	GI_522.12	Ulcerative colitis	Gastrointestinal
0.000194504	0.000193724	0.00181449	0.0868668	0.0232703	SS_809.1	Acute pain	Symptoms
0.000198793	0.000197137	0.00184824	-0.128844	0.0347223	CA_144.21	Leiomyoma of uterus	Neoplasms
0.000204106	5.18084e-05	0.00189125	1.22729	0.302616	SS_847.5	Pancreas transplant	Symptoms
0.000210395	0.000207717	0.00193692	0.140721	0.0378328	SO_388	Blindness and low vision	Sense organs
0.000210442	0.000196434	0.00193692	0.286327	0.0764932	MB_309.7	Restlessness and agitation*	Mental
0.000221933	0.000149506	0.00203587	0.652317	0.170786	MS_722.3	Necrotizing fasciitis	Muscloskeletal
0.000226553	0.000225886	0.00206499	0.0804623	0.0217851	RE_469	Bronchitis	Respiratory
0.000226609	0.000223705	0.00206499	0.142736	0.0385664	MS_745.6	Fracture of bones in thorax	Muscloskeletal
0.0002281	0.000222199	0.00207172	0.187296	0.0505412	GU_581.1	Acute pyelonephritis	Genitourinary
0.000254835	0.000254267	0.00230693	-0.0920034	0.0251984	GU_627.2	Symptomatic menopause	Genitourinary
0.000258118	0.000252761	0.00232898	-0.196914	0.0541218	CA_139.3	Benign neoplasm of other connective and soft tissue	Neoplasms
0.000259939	0.000257838	0.00233775	-0.125614	0.0344897	DE_676	Hypertrophic conditions of skin	Dermatological
0.000274713	0.000274174	0.00246257	0.0733522	0.0201335	MS_718.5	Sciatica	Muscloskeletal
0.000275608	0.000275281	0.00246257	0.0640579	0.0175924	RE_475	Asthma	Respiratory
0.000280146	0.000277148	0.00249502	0.146881	0.0402844	CV_416.22	Atrial flutter	Cardiovascular
0.00030395	0.000285282	0.00269039	0.303642	0.0831843	GI_514.31	Paralytic ileus	Gastrointestinal
0.000304945	0.000299945	0.00269039	-0.178571	0.0496495	GU_615	Endometriosis	Genitourinary
0.000305587	0.000305263	0.00269039	0.0632024	0.0174858	SS_829	Abnormal findings on examination of blood	Symptoms
0.000305993	0.000241628	0.00269039	0.562266	0.151905	SS_822.81	Elevated carcinoembryonic antigen [CEA]	Symptoms
0.000314574	0.000311618	0.00275703	0.130462	0.0360842	DE_667	Erythematous conditions	Dermatological
0.000315956	0.000309698	0.00276036	0.179878	0.0496758	BI_170.1	Neutropenia	Blood/Immune
0.000320063	0.000308149	0.00278738	0.242523	0.0668764	GI_513.1	Esophageal ulcer	Gastrointestinal
0.000339182	0.000275141	0.00294457	0.528959	0.1442	RE_482.1	Abscess of lung and mediastinum	Respiratory
0.000340663	0.00032677	0.00294812	0.239715	0.0663767	MB_296.4	Borderline personality disorder	Mental
0.000346546	0.000343449	0.00298964	0.130129	0.036246	GI_514.2	Intestinal obstruction	Gastrointestinal
0.000350501	0.000349515	0.00301431	0.0827812	0.0231138	GI_522.9	Gastritis	Gastrointestinal
0.000373409	0.000368417	0.00320132	0.154211	0.0431488	EM_202.1	Type 1 diabetes	Endocrine/Metab
0.000375743	0.000362804	0.00321132	-0.267279	0.0756344	PP_947.4	Cord entanglement complicating labor and delivery	Pregnancy
0.000395513	0.000363505	0.00336982	-0.439904	0.125457	SS_840.1	Food allergy	Symptoms
0.000402412	0.00038049	0.00341802	0.28989	0.0810946	ID_086.2	Scabies	Infections
0.000406033	0.000401693	0.00343816	0.144248	0.0406312	GI_520.14	Ventral hernia	Gastrointestinal
0.000428319	0.000427868	0.00361575	0.0657934	0.018658	GU_594.2	Dysuria	Genitourinary
0.00044319	0.000430569	0.00372984	0.22038	0.0622935	MB_296	Personality disorders	Mental
0.000446709	0.000442021	0.003748	0.146906	0.0416733	MS_745	Fractures	Muscloskeletal
0.000453347	0.000441512	0.00379213	0.225232	0.0637668	GU_582	Renal failure	Genitourinary
0.000496285	0.000491937	0.00413872	0.134926	0.0385937	GI_507	Lesions of mouth	Gastrointestinal
0.00049986	0.000491798	0.00415594	0.173428	0.0495601	GI_526.2	Viral enteritis	Gastrointestinal
0.000510367	0.000508416	0.00423051	-0.133339	0.0384861	CA_107.2	Malignant neoplasm of the prostate	Neoplasms
0.00056559	0.000562615	0.00467418	0.117232	0.033899	CV_414	Cardiomyopathy	Cardiovascular
0.000598284	0.000595869	0.00492957	0.10112	0.0293817	ID_052.1	Herpes simplex	Infections
0.000632497	0.000571005	0.00519591	0.432478	0.124454	SS_810.3	Hypovolemic shock*	Symptoms
0.000687707	0.000679983	0.00563265	0.160246	0.046977	EM_230.3	Anorexia	Endocrine/Metab
0.000709368	0.000708952	0.00579282	0.0584483	0.0172425	NS_333.2	Insomnia	Neurological
0.000717854	0.000518788	0.00584478	0.709384	0.202155	MB_308.2	Delusions	Mental
0.000755332	0.000741721	0.00612905	0.205712	0.0606597	GI_520.1	Hernia of the abdominal wall	Gastrointestinal
0.000757223	0.000753821	0.00612905	0.121393	0.0359265	CV_436.3	Atherosclerosis of aorta	Cardiovascular
0.000759569	0.00074872	0.00613001	0.184579	0.0544999	EM_202.4	Other specified diabetes*	Endocrine/Metab
0.000762176	0.000638948	0.00613306	0.559559	0.16168	BI_174.7	Infarction of spleen*	Blood/Immune
0.000827598	0.000800082	0.00664009	0.273311	0.0809534	GI_552.2	Obstruction of bile duct	Gastrointestinal
0.000840309	0.000835692	0.00672248	0.124624	0.0371852	SS_800.2	Precordial pain	Symptoms
0.000860577	0.000805056	0.00684865	0.374903	0.110895	NS_355.1	Coma	Neurological
0.000861058	0.000855094	0.00684865	0.13726	0.0410237	GU_592.1	Cystitis	Genitourinary
0.000866949	0.000600135	0.00687563	0.785598	0.225347	GI_552.11	Primary sclerosing cholangitis*	Gastrointestinal
0.000902429	0.000901655	0.00713645	0.0648527	0.0195091	SS_809	Pain	Symptoms
0.000927408	0.000926198	0.00731297	-0.0759983	0.0229943	SO_387.2	Myopia	Sense organs
0.000976473	0.000966044	0.00767443	-0.190766	0.0581797	CV_413.12	Mitral valve prolapse*	Cardiovascular
0.000978824	0.0009743	0.00767443	0.117117	0.0354037	NS_355.2	Alteration of consciousness	Neurological
0.00102026	0.000990671	0.00797657	-0.314282	0.0965822	CA_149.4	Benign neoplasm of the pituitary gland and craniopharyngeal duct	Neoplasms
0.00102575	0.000796632	0.00799682	0.686242	0.201781	MB_308	Symptoms related to mental disorders	Mental
0.00103922	0.000981437	0.00807892	0.376173	0.11307	CA_101.61	Malignant neoplasm of the liver	Neoplasms
0.00108245	0.00106983	0.00839131	0.186158	0.0566071	CV_410.2	Endocarditis	Cardiovascular
0.00114331	0.00113786	0.0088382	0.124847	0.0382405	GU_614.55	Candidiasis of vulva and vagina	Genitourinary
0.00114804	0.000978515	0.00884989	0.593052	0.177413	NS_335.4	Phantom limb (syndrome)	Neurological
0.00115702	0.0010895	0.00889416	0.37891	0.114804	GU_594.33	Nocturnal enuresis	Genitourinary
0.00119028	0.00118249	0.00910605	-0.165351	0.0512673	CA_105	Malignant neoplasm of the breast	Neoplasms
0.0011912	0.00105527	0.00910605	0.534821	0.161098	EM_247.41	Hypermagnesemia*	Endocrine/Metab
0.00121385	0.0011945	0.00925349	0.210902	0.0647007	MS_717.3	Occipital neuralgia*	Muscloskeletal
0.00144601	0.00144423	0.0109929	-0.0836288	0.0263183	DE_672.2	Skin changes due to chronic exposure to nonionizing radiation	Dermatological
0.00161313	0.00160152	0.0122296	0.159585	0.0503237	ID_089	Infections	Infections
0.00162397	0.00161353	0.0122779	0.152072	0.0480021	GI_550	Disorders of the gallbladder	Gastrointestinal
0.00167344	0.0015734	0.0126173	-0.56051	0.181953	NS_344.3	Cerebrospinal fluid leak	Neurological
0.00180199	0.00180179	0.0135494	-0.0525791	0.016866	CA_136.41	Benign neoplasm of the colon	Neoplasms
0.00189977	0.00177612	0.0142457	0.464095	0.146381	CA_121.12	Acute myeloid leukemia	Neoplasms
0.00196273	0.00191366	0.0146778	0.299234	0.0955296	RE_488.4	Tachypnea	Respiratory
0.00196877	0.00196763	0.0146831	0.0647888	0.0208968	SS_809.31	Pain in arm*	Symptoms
0.00205263	0.00204934	0.0152671	0.0910481	0.0294514	DE_660	Infection of the skin	Dermatological
0.00206505	0.00205022	0.0152938	0.185721	0.0598896	CV_433.3	Cerebrovascular insufficiency	Cardiovascular
0.00206733	0.00206458	0.0152938	0.0853528	0.0276341	GI_557.2	Blood in stool	Gastrointestinal
0.00209305	0.00207322	0.0154425	0.194701	0.0628186	EM_232	Vitamin deficiencies	Endocrine/Metab
0.00211324	0.00210831	0.0155498	0.104847	0.0339896	MB_288.2	Panic disorder [episodic paroxysmal anxiety]	Mental
0.00216629	0.00212817	0.0158801	0.266486	0.0859942	RE_470	Acute bronchiolitis	Respiratory
0.00216966	0.00216922	0.0158801	0.0531979	0.0173296	MS_724	Other symptoms and disorders of the soft tissue	Muscloskeletal
0.00217947	0.00217162	0.0159095	0.129621	0.0421041	BI_168	Coagulation defects, purpura and other hemorrhagic conditions	Blood/Immune
0.00223112	0.00219374	0.0162435	0.251649	0.0815089	CA_106.13	Malignant neoplasm of the cervix	Neoplasms
0.00236265	0.00234152	0.0171557	0.195156	0.0637122	MB_309	Signs and symptoms involving emotional state	Mental
0.00240692	0.00239481	0.0174311	0.153394	0.0502607	MS_745.7	Skull and face fracture	Muscloskeletal
0.0024307	0.00238525	0.0175348	0.284152	0.0927115	EM_202.3	Secondary diabetes	Endocrine/Metab
0.00243397	0.00238925	0.0175348	0.269013	0.0877877	GU_614.54	Abscess or ulceration of vulva	Genitourinary
0.0024781	0.00246566	0.0178061	0.166819	0.0548051	CV_414.5	Ischemic cardiomyopathy*	Cardiovascular
0.00248485	0.00248375	0.0178081	-0.0661481	0.0219095	SO_387.3	Astigmatism	Sense organs
0.0025016	0.00248647	0.0178816	0.176338	0.0579633	CV_431	Stroke and transient cerebral ischemic attacks	Cardiovascular
0.0026476	0.0026308	0.0188762	0.178408	0.0589589	EM_247.4	Disorders of magnesium metabolism	Endocrine/Metab
0.00268214	0.00267808	0.019073	0.0990628	0.0328894	NS_325.2	Difficulty walking	Neurological
0.00272925	0.00272828	0.019358	-0.0705215	0.0235816	CA_142.1	Lump or mass in breast	Neoplasms
0.00280338	0.00278253	0.0198326	0.195295	0.0648527	MS_707.8	Polyarthritis	Muscloskeletal
0.00285472	0.00269854	0.020101	0.481686	0.157901	GI_542.9	Hepatic necrosis	Gastrointestinal
0.00285593	0.00260807	0.020101	0.626015	0.203729	CV_431.14	Cerebellar stroke syndrome*	Cardiovascular
0.00300269	0.00298781	0.0210801	0.176378	0.0590403	MS_703.2	Chondrocalcinosis	Muscloskeletal
0.00308766	0.00251482	0.0215943	0.751202	0.242155	PP_916.21	Viral hepatitis complicating pregnancy*	Pregnancy
0.00309162	0.00293449	0.0215943	0.476575	0.157589	NS_346.3	Anoxic brain damage	Neurological
0.00312304	0.00309512	0.0217472	0.220744	0.0740334	MS_700.41	Myositis	Muscloskeletal
0.00312932	0.00312328	0.0217472	0.117994	0.0397694	NS_325	Abnormality of gait and mobility	Neurological
0.00320015	0.00276559	0.0221834	0.721526	0.234688	CM_755.6	Congenital anomalies of nose	Congenital
0.00324541	0.00229851	0.0224406	1.03436	0.326732	MS_728.7	Relapsing polychondritis*	Muscloskeletal
0.00326425	0.00314038	0.0225143	0.430382	0.143474	GU_580.2	Chronic nephritic syndrome	Genitourinary
0.00329069	0.00321364	0.022549	0.341593	0.11456	GI_554.3	Exocrine pancreatic insufficiency*	Gastrointestinal
0.00329363	0.00302085	0.022549	0.599537	0.197495	GU_581.13	Renal and perinephric abscess	Genitourinary
0.00329386	0.00324886	0.022549	0.270686	0.0910269	BI_171.1	Lymphocytosis (symptomatic)	Blood/Immune
0.00331899	0.00312699	0.0226647	0.515395	0.171155	BI_168.22	Disseminated intravascular coagulation [Defibrination syndrome]	Blood/Immune
0.00336304	0.00321483	0.0229086	0.449886	0.150278	EM_232.1	Vitamin A deficiency	Endocrine/Metab
0.00337256	0.00265935	0.0229167	0.913206	0.293783	ID_027	Shigella	Infections
0.00358134	0.00351349	0.0242755	0.310021	0.104957	MB_306	Conduct disorders	Mental
0.00362138	0.00361898	0.0244866	0.0767604	0.0263144	MS_718.3	Mid back pain	Muscloskeletal
0.00368331	0.00348986	0.0248443	0.528156	0.177413	ID_058.2	Human metapneumovirus*	Infections
0.00395482	0.00281738	0.0266105	1.12425	0.365216	CM_760.226	Curvature of penis (lateral)*	Congenital
0.00397764	0.00397666	0.0266987	0.0599101	0.0207639	GU_593	Hematuria	Genitourinary
0.0039912	0.00398703	0.0267245	0.0989826	0.0342588	CV_426	Complications and ill-defined descriptions of heart disease	Cardiovascular
0.0040106	0.00397637	0.0267892	0.238978	0.082241	CV_420	Cardiac arrest	Cardiovascular
0.00406763	0.00406696	0.0270802	-0.0600472	0.0209397	SO_387.4	Presbyopia	Sense organs
0.00407384	0.00401406	0.0270802	0.313432	0.107704	CA_100	Malignant neoplasm of the head and neck	Neoplasms
0.00418674	0.00417383	0.0277637	0.150621	0.052274	GI_508	Diseases of lips	Gastrointestinal
0.0042032	0.00419003	0.0278058	0.153313	0.0532297	RE_491	Pleurisy	Respiratory
0.00424694	0.00396862	0.0280277	0.589165	0.199642	EM_247.55	Dietary calcium deficiency*	Endocrine/Metab
0.0043549	0.00433782	0.0286252	-0.188355	0.0665779	DE_676.1	Hypertrophic scar [Keloid scar]	Dermatological
0.00435826	0.00435165	0.0286252	0.118883	0.0415093	CV_416.12	Ventricular tachycardia	Cardiovascular
0.00439686	0.00439033	0.0287825	-0.131965	0.0465655	SO_371.1	Cortical age-related cataract	Sense organs
0.00440314	0.00439669	0.0287825	-0.120073	0.0423708	CA_139.53	Lipoma of skin subcutaneous tissue	Neoplasms
0.00457071	0.00456736	0.0298071	0.0903814	0.0317666	GE_972.1	Hereditary neuropathy	Genetic
0.00460411	0.00453573	0.0299539	0.33328	0.11584	NS_328.12	Vascular dementia	Neurological
0.00461855	0.00456603	0.029977	0.292603	0.102002	CV_416.31	Ventricular fibrillation	Cardiovascular
0.00470598	0.00469036	0.0304726	-0.178421	0.0636209	SO_397	Other hearing abnormality	Sense organs
0.00474459	0.00433919	0.0306505	0.724268	0.246094	CA_120.12	Monocyte	Neoplasms
0.00486357	0.00484392	0.0313455	0.18464	0.0650713	NS_334.23	Facial weakness	Neurological
0.00491107	0.00489609	0.0315778	0.166946	0.0589338	CV_406	Pulmonary heart disease	Cardiovascular
0.00503127	0.00496029	0.0322752	-0.398432	0.14461	GE_966.41	Gilbert syndrome*	Genetic
0.00525631	0.00525389	0.0336404	0.0780621	0.0278891	SS_832	Other abnormal findings in urine	Symptoms
0.0053429	0.00529671	0.0341152	0.270141	0.0958083	EM_247.71	Hemochromatosis	Endocrine/Metab
0.0053958	0.00538101	0.0343732	0.163497	0.0583444	RE_484	Pneumothorax and air leak	Respiratory
0.00542235	0.00540575	0.0343914	-0.184331	0.0668228	NS_326.1	Multiple sclerosis	Neurological
0.00542365	0.00542351	0.0343914	0.0453812	0.0163	MS_718.2	Cervicalgia	Muscloskeletal
0.00544025	0.00532133	0.0344174	0.429012	0.151317	CA_100.6	Malignant neoplasm of the larynx	Neoplasms
0.00551715	0.00549213	0.0348238	-0.238511	0.0868635	SO_374.6	Peripheral retinal degeneration	Sense organs
0.00561241	0.00559704	0.035344	0.166499	0.0596763	CV_411.2	Pericardial effusion (noninflammatory)*	Cardiovascular
0.00575131	0.00574833	0.0361361	0.0850949	0.0307122	MS_745.3	Fracture of upper limb	Muscloskeletal
0.00579213	0.00577485	0.0363097	0.176054	0.0633076	BI_160.21	Vitamin B12 deficiency anemia due to intrinsic factor deficiency [Pernicious anemia]	Blood/Immune
0.00597442	0.00597349	0.0373673	-0.0624586	0.0227711	SO_397.1	Tinnitus	Sense organs
0.00599058	0.00564655	0.0373834	-1.03283	0.399063	MS_733.7	Anomalies of jaw-cranial base relationship	Muscloskeletal
0.00612549	0.00611424	0.0380538	-0.158666	0.0582936	CA_140	Benign neoplasm of the breast	Neoplasms
0.00612566	0.0060635	0.0380538	-0.377784	0.140227	SO_381	Strabismus	Sense organs
0.00624701	0.00624449	0.038638	0.0798591	0.0291116	GI_558	Abnormal findings on diagnostic imaging of the digestive tract	Gastrointestinal
0.00624779	0.00618402	0.038638	0.317983	0.114639	RE_468.21	Pneumonia due to Streptococcus pneumoniae	Respiratory
0.00631989	0.00631839	0.0389963	-0.0818224	0.0300595	GU_626.13	Irregular menstrual cycle	Genitourinary
0.00638908	0.00638472	0.0392558	0.102051	0.0372688	GI_523	Diverticular disease [Bowel diverticulosis]	Gastrointestinal
0.00639049	0.00577167	0.0392558	0.841615	0.293644	CA_104.6	Kaposi's sarcoma	Neoplasms
0.0064224	0.00639829	0.039364	-0.240216	0.0891472	SO_374.74	Macular cyst, hole, or pseudohole	Sense organs
0.00646655	0.00644554	0.0395272	-0.215401	0.0798912	SO_374.61	Lattice degeneration of retina	Sense organs
0.00647775	0.00625847	0.0395272	0.547116	0.194772	ID_076	Pneumocystosis	Infections
0.00653261	0.00653149	0.0397738	-0.064762	0.0238723	DE_682.11	Sebaceous cyst [Epidermal cyst]	Dermatological
0.00657245	0.00654359	0.039909	0.230463	0.0839237	MS_701.12	Chronic osteomyelitis	Muscloskeletal
0.00658383	0.00658277	0.039909	0.0653927	0.02401	GU_594.1	Retention of urine	Genitourinary
0.00672051	0.00671718	0.0405591	0.0867895	0.0319047	ID_061	Influenza virus	Infections
0.00672054	0.0067205	0.0405591	0.0456629	0.0168267	MS_715.1	Spondylosis	Muscloskeletal
0.00678373	0.00678376	0.0408508	0.0425416	0.0156963	NS_354	Dizziness and giddiness	Neurological
0.00685593	0.00683368	0.0411955	0.19372	0.0710022	MB_286.12	Bipolar II disorder*	Mental
0.00701669	0.00701045	0.0420322	0.117469	0.0433477	GI_510.8	Barrett's esophagus	Gastrointestinal
0.00702573	0.00671535	0.0420322	0.631184	0.226031	SS_811	Hypothermia, not associated with low environmental temperature	Symptoms
0.00707028	0.00706484	0.0422069	0.112926	0.0417275	CV_433	Other cerebrovascular disease	Cardiovascular
0.00722145	0.00715977	0.0429063	0.322112	0.118133	CV_424.5	Right heart failure*	Cardiovascular
0.00722314	0.00721829	0.0429063	0.103742	0.0384414	GI_510	Diseases of esophagus	Gastrointestinal
0.0072342	0.00567193	0.0429063	1.11824	0.38173	BI_161.22	Hemolytic-uremic syndrome	Blood/Immune
0.0072565	0.00693345	0.042946	-1.00731	0.398575	MB_305.11	Tourette's disorder	Mental
0.00738075	0.00726527	0.0435876	0.416005	0.152094	GE_962.5	Disorders of urea cycle metabolism	Genetic
0.00782132	0.00781062	0.0460905	0.148344	0.0554008	NS_341.2	Hemiplegia and hemiparesis	Neurological
0.00792629	0.00782292	0.0466093	0.40775	0.150312	CV_443.2	Celiac artery compression syndrome	Cardiovascular
0.00795612	0.00784952	0.0466843	0.408407	0.150876	GI_500.1	Anodontia	Gastrointestinal
0.00797298	0.00794088	0.0466843	-0.272847	0.104248	DE_682.12	Pilar and trichodermal cyst	Dermatological
0.00799612	0.00799171	0.0467204	0.105971	0.0397682	CV_413.3	Tricuspid valve disorders	Cardiovascular
0.00821328	0.0082053	0.0478463	-0.143726	0.0547493	CA_101	Malignant neoplasm of the digestive organs	Neoplasms
0.00822358	0.00746744	0.0478463	0.984372	0.350143	EM_249.3	Wild-type transthyretin-related (ATTRwt) amyloidosis*	Endocrine/Metab
0.00851562	0.00851341	0.0494409	0.0883851	0.0334747	CV_433.21	Carotid artery stenosis	Cardiovascular
0.00855349	0.00775572	0.0495562	0.949546	0.339204	MS_727.4	Hyperostosis of skull	Muscloskeletal
0.00883548	0.00794606	0.0510825	1.00239	0.354812	BI_171.3	Plasmacytosis	Blood/Immune
0.00897158	0.00870532	0.0517606	0.62534	0.231284	BI_174.21	Hypersplenism	Blood/Immune
0.00904966	0.00899694	0.0521018	-0.368783	0.144048	EM_209.1	Pituitary hyperfunction	Endocrine/Metab
0.00910219	0.00906142	0.0522949	-0.321066	0.125162	DE_664.2	Pityriasis	Dermatological
0.0091365	0.00912145	0.0523771	0.184942	0.070302	CV_443.1	Stricture of artery [Arterial stenosis]	Cardiovascular
0.00915457	0.00915427	0.0523771	0.0533303	0.0204233	CV_418.1	Abnormal electrocardiogram [ECG] [EKG]	Cardiovascular
0.00918268	0.00911719	0.0524289	0.347024	0.130813	CV_441.1	Arteriovenous fistula	Cardiovascular
0.00927882	0.00924229	0.0528681	0.269474	0.102139	SS_821.1	Precipitous drop in hematocrit	Symptoms
0.00943548	0.00941695	0.0536497	0.201168	0.07673	ID_009	Pseudomonas	Infections
0.00951871	0.00951257	0.0540113	0.125514	0.0481193	MS_700.2	Sicca syndrome [Sjogren syndrome]	Muscloskeletal
0.00968037	0.00967878	0.0548156	0.0763727	0.0294233	ID_052.32	Herpes zoster	Infections
0.00983908	0.00983408	0.0554944	0.115565	0.04452	BI_168.4	Abnormal coagulation profile	Blood/Immune
0.00984058	0.00978966	0.0554944	-0.378374	0.149654	PP_935	Rhesus isoimmunization affecting management of mother	Pregnancy
0.00988067	0.00975607	0.0556066	-0.645128	0.258928	SO_390.2	Exostosis of external auditory canal	Sense organs
0.00997653	0.00996889	0.05592	0.139076	0.0535979	CA_120.1	Myeloid	Neoplasms
0.009977	0.00996666	0.05592	0.159221	0.0613	SO_367.3	Keratoconjunctivitis	Sense organs
p>0.01 are removed

### Sheet: Table S2
Pvalue (SPA)	Pvalue (Normal)	FDR	BETA	SE BETA	Phenotype	Description	Group
2.61e-27	2.38e-123	7.17e-24	2.94502	0.219182	ID_057.1	Human immunodeficiency virus	Infections
3.58e-25	2.42e-35	4.93e-22	1.63205	0.154126	MB_282.1	Current tobacco use and nicotine dependence	Mental
9.26e-22	8.95e-33	6.72e-19	1.62223	0.158061	RE_468	Pneumonia	Respiratory
9.77e-22	3.17e-40	6.72e-19	1.84802	0.170563	ID_092.2	Sepsis	Infections
5.39e-18	9.25e-23	2.97e-15	1.29782	0.146723	ID_089.1	Bacterial infections	Infections
1.39e-17	1.58e-25	6.36e-15	1.53828	0.165117	RE_474	Chronic obstructive pulmonary disease [COPD]	Respiratory
3.35e-17	4.81e-34	1.32e-14	1.84282	0.183904	EM_230.1	Protein-calorie malnutrition	Endocrine/Metab
4.23e-17	1.07e-30	1.45e-14	1.75277	0.179577	RE_479.31	Acute respiratory failure	Respiratory
2.51e-16	6.66e-24	7.66e-14	1.50466	0.166873	GU_582.1	Acute kidney failure	Genitourinary
3.43e-15	3.38e-16	9.45e-13	1.06837	0.140061	ID_089.2	Viral infections	Infections
5.81e-15	7.79e-18	1.45e-12	1.17208	0.146614	BI_164	Anemia	Blood/Immune
7.41e-15	2.55e-30	1.7e-12	1.89364	0.205283	MB_280.51	Stimulant abuse or dependance	Mental
1.13e-14	2.55e-21	2.38e-12	1.42826	0.169639	MB_280.8	Psychoactive substance abuse	Mental
3.19e-14	1.18e-21	6.27e-12	1.48649	0.17363	EM_256.2	Hyposmolality and/or hyponatremia	Endocrine/Metab
9.22e-13	5.69e-24	1.69e-10	1.68111	0.196167	GI_540.3	Viral hepatitits	Gastrointestinal
1.03e-12	3.52e-21	1.77e-10	1.53327	0.183648	BI_164.6	Anemia secondary to chronic diseases and conditions	Blood/Immune
1.38e-12	9.45e-20	2.24e-10	1.52296	0.186383	RE_483	Pleural effusion	Respiratory
5e-12	4.73e-20	7.65e-10	1.5266	0.187978	EM_256.31	Acidosis	Endocrine/Metab
5.88e-12	6.94e-17	8.52e-10	1.28018	0.167413	EM_256.71	Dehydration	Endocrine/Metab
1.92e-11	2.23e-15	2.65e-09	1.21912	0.165575	EM_256.5	Hypokalemia [Hypopotassemia]	Endocrine/Metab
4.18e-11	4.34e-17	5.47e-09	1.45168	0.189898	RE_498.1	Hypoxemia	Respiratory
4.66e-11	5.67e-19	5.83e-09	1.66029	0.209873	RE_474.1	Emphysema	Respiratory
1.1e-10	1.34e-35	1.32e-08	2.29522	0.261426	ID_052.4	Infectious mononucleosis	Infections
3.24e-10	1.16e-12	3.71e-08	1.1806	0.174469	GU_582.2	Chronic kidney disease	Genitourinary
4.18e-10	5.42e-14	4.6e-08	1.2691	0.180752	CV_446	Hypotension	Cardiovascular
5.26e-10	1.21e-11	5.57e-08	0.952919	0.147871	DE_660.6	Cellulitis and abscess	Dermatological
6.52e-10	8.99e-11	6.64e-08	0.884993	0.142235	RE_488.1	Dyspnea [Shortness of breath]	Respiratory
8.62e-10	1.13e-22	8.47e-08	1.94796	0.250122	MB_280.5	Stimulant use disorders	Mental
9.86e-10	2.27e-18	9.36e-08	1.65959	0.216215	BI_179.9	Immunodeficiency NOS	Blood/Immune
2.18e-09	1.44e-18	2e-07	1.71051	0.227297	ID_054.3	Hepatitis C	Infections
2.76e-09	4.28e-15	2.45e-07	1.47138	0.205727	EM_247.42	Hypomagnesemia*	Endocrine/Metab
3.54e-09	3.01e-17	3.05e-07	1.67135	0.224829	ID_092.8	Bacteremia	Infections
5.54e-09	2.23e-12	4.62e-07	1.20354	0.184183	MB_280.9	Psychoactive substance dependance	Mental
6.29e-09	1.16e-11	5.09e-07	1.14765	0.178808	ID_070	Candidiasis	Infections
8.55e-09	9.94e-11	6.72e-07	1.03714	0.167491	NS_337	Polyneuropathies	Neurological
1.11e-08	3.6e-15	8.45e-07	1.53956	0.218522	ID_002.1	Staphylococcus aureus	Infections
1.18e-08	9.77e-18	8.8e-07	1.85695	0.249562	CA_122.2	Non-Hodgkin lymphoma	Neoplasms
1.46e-08	7.21e-16	1.06e-06	1.67231	0.232997	EM_256.72	Hypovolemia	Endocrine/Metab
1.59e-08	1.5e-15	1.12e-06	1.67211	0.2344	RE_479.3	Respiratory failure	Respiratory
1.74e-08	9.9e-19	1.2e-06	1.88464	0.250731	SS_810.1	Septic shock	Symptoms
1.99e-08	3.98e-10	1.34e-06	0.952177	0.159187	SS_805	Fever	Symptoms
2.95e-08	1.94e-18	1.93e-06	1.89505	0.255538	BI_169.14	Secondary thrombocytopenia	Blood/Immune
3.03e-08	1.44e-11	1.94e-06	1.26158	0.198286	BI_169.1	Thrombocytopenia	Blood/Immune
3.24e-08	1.03e-12	2.03e-06	1.37774	0.211574	MB_280.21	Opioid abuse or dependence	Mental
3.53e-08	2.58e-10	2.16e-06	1.07535	0.177696	SS_807.2	Weakness	Symptoms
3.91e-08	2e-10	2.34e-06	1.06632	0.175524	BI_177.2	Enlargement of lymph nodes [Lymphadenopathy]	Blood/Immune
6.49e-08	5.22e-16	3.8e-06	1.73068	0.24558	ID_097.1	Methicillin resistant Staphylococcus aureus	Infections
6.8e-08	2.12e-14	3.9e-06	1.68359	0.244605	CA_120	Hemo onc - by cell of origin	Neoplasms
7.64e-08	2.22e-13	4.29e-06	1.57505	0.235178	EM_256.6	Fluid overload	Endocrine/Metab
8.07e-08	2.74e-10	4.44e-06	1.16746	0.1935	RE_479.6	Pulmonary collapse [Atelectasis]	Respiratory
9.58e-08	1.24e-13	5.17e-06	1.61294	0.239676	RE_468.2	Bacterial pneumonia	Respiratory
1.14e-07	3.85e-27	6.05e-06	2.35258	0.297866	ID_052.5	Cytomegalovirus [CMV]	Infections
1.25e-07	6.06e-13	6.48e-06	1.52876	0.238629	MB_280.31	Cannabis abuse or dependance	Mental
1.33e-07	5.05e-09	6.78e-06	0.952359	0.168553	GI_512	Aphagia and dysphagia	Gastrointestinal
1.38e-07	4.26e-13	6.91e-06	1.56311	0.236337	NS_345	Encephalopathy	Neurological
1.41e-07	6.55e-14	6.93e-06	1.6627	0.246953	RE_478	Aspiration pneumonia	Respiratory
1.58e-07	1.21e-09	7.64e-06	1.05707	0.181338	BI_171	Elevated white blood cell count [Leukocytosis]	Blood/Immune
1.66e-07	1.88e-10	7.87e-06	1.22282	0.201931	NS_329.8	Altered mental status, unspecified	Neurological
2.84e-07	3.43e-13	1.33e-05	1.72298	0.262158	CA_120.21	Mature B-cell	Neoplasms
5.81e-07	5.78e-08	2.66e-05	0.857344	0.162558	RE_460.2	Acute lower respiratory infection	Respiratory
6.85e-07	8.26e-18	3.09e-05	2.06125	0.29232	SS_847	Transplated organ	Symptoms
1.16e-06	4.38e-08	5.14e-05	1.06193	0.199447	CV_424	Heart failure	Cardiovascular
1.28e-06	5.61e-07	5.56e-05	0.696889	0.142882	MB_286.2	Major depressive disorder	Mental
1.29e-06	1.5e-10	5.56e-05	1.48894	0.24703	ID_003	Escherichia coli	Infections
1.45e-06	7.34e-11	6.15e-05	1.47726	0.245893	GI_540.1	Chronic hepatitis	Gastrointestinal
1.54e-06	1.25e-10	6.43e-05	1.46372	0.250619	MB_280	Psychoactive substance related disorders	Mental
1.58e-06	6.24e-13	6.51e-05	1.81334	0.281565	EM_230.7	Failure to thrive	Endocrine/Metab
1.8e-06	4.46e-08	7.28e-05	1.04724	0.196858	CV_401	Hypertension	Cardiovascular
1.91e-06	3.07e-07	7.6e-05	0.857836	0.171192	RE_495	Abnormal findings on diagnostic imaging of lung	Respiratory
2.12e-06	6.59e-07	8.35e-05	0.731602	0.150521	GI_529.1	Diarrhea	Gastrointestinal
2.23e-06	2.22e-12	8.65e-05	1.72717	0.273226	NS_345.1	Toxic encephalopathy	Neurological
2.39e-06	1.81e-07	9.15e-05	0.891305	0.175043	GI_522	Gastrointestinal inflammation	Gastrointestinal
2.69e-06	4.6e-10	0.00010141	1.45458	0.247731	EM_247.3	Disorders of phosphorus metabolism	Endocrine/Metab
2.73e-06	1.96e-10	0.000101682	1.48986	0.253889	ID_054.31	Chronic hepatitis C	Infections
2.9e-06	1.02e-06	0.000106554	0.719709	0.150594	GI_528.1	Nausea	Gastrointestinal
3.16e-06	2.46e-07	0.000113299	0.884745	0.175796	CV_417.2	Tachycardia	Cardiovascular
3.17e-06	8.69e-07	0.000113299	0.754402	0.156527	GI_529.5	Constipation	Gastrointestinal
4.54e-06	8.34e-08	0.000160185	1.10913	0.212706	BI_164.3	Acute posthemorrhagic anemia	Blood/Immune
5.12e-06	7.41e-15	0.000175808	2.07347	0.31435	EM_230.4	Cachexia	Endocrine/Metab
5.13e-06	2.25e-06	0.000175808	0.803087	0.171973	CV_436	Atherosclerosis [ASCVD]	Cardiovascular
5.17e-06	5.36e-08	0.000175808	1.12691	0.215017	MB_286.1	Bipolar disorder	Mental
5.81e-06	2.91e-08	0.00019441	1.26765	0.236242	MS_705.1	Rheumatoid arthritis	Muscloskeletal
5.86e-06	2.44e-06	0.00019441	0.695146	0.150363	ID_089.3	Fungal infections	Infections
6.69e-06	2.25e-06	0.000219322	-1.39813	0.298006	CA_138	Benign neoplasm of the skin	Neoplasms
8.23e-06	3.83e-06	0.000266355	0.791153	0.173237	CV_404.2	Coronary atherosclerosis [Atherosclerotic heart disease]	Cardiovascular
8.54e-06	2.9e-10	0.000273234	1.65535	0.283066	BI_162.8	Pancytopenia	Blood/Immune
1.1e-05	8.52e-10	0.000346699	1.66233	0.289454	CA_120.2	Lymphoid	Neoplasms
1.11e-05	2.45e-08	0.000347402	1.30927	0.248538	MB_280.3	Cannabis use disorders	Mental
1.12e-05	1.56e-09	0.000347618	1.58979	0.280069	NS_345.2	Metabolic encephalopathy	Neurological
1.16e-05	5.29e-06	0.000350735	0.70819	0.157848	EM_202.2	Type 2 diabetes	Endocrine/Metab
1.16e-05	4.99e-06	0.000350735	0.690679	0.153811	BI_181	Autoimmune disease	Blood/Immune
1.23e-05	3.65e-06	0.000368768	0.742096	0.163074	GI_528.2	Vomiting	Gastrointestinal
1.27e-05	3e-09	0.000376263	1.59438	0.284343	RE_479.32	Chronic respiratory failure	Respiratory
1.34e-05	1.23e-07	0.000391584	1.19021	0.235152	MB_284.1	Suicidal ideations	Mental
1.6e-05	7.02e-06	0.000463131	0.700386	0.158156	MS_724	Other symptoms and disorders of the soft tissue	Muscloskeletal
1.78e-05	1.72e-10	0.000511069	1.7615	0.300682	EM_256.32	Alkalosis	Endocrine/Metab
1.93e-05	8.1e-06	0.000542183	0.694728	0.158003	RE_475	Asthma	Respiratory
1.93e-05	2.96e-08	0.000542183	1.42395	0.265619	EM_248	Disorders of plasma-protein metabolism, NEC	Endocrine/Metab
2.43e-05	2.18e-05	0.000675502	0.58155	0.139206	GI_511	Gastro-esophageal reflux disease [GERD]	Gastrointestinal
2.47e-05	1.04e-08	0.000680993	1.57066	0.288593	GU_582.21	End stage renal disease [CDK, stage 5]	Genitourinary
2.5e-05	5.23e-11	0.000682015	1.85658	0.314103	SS_847.2	Kidney transplant	Symptoms
2.75e-05	1.69e-06	0.000741828	1.11676	0.237715	CV_424.3	Diastolic heart failure	Cardiovascular
4.17e-05	6.06e-07	0.00111509	1.19229	0.244394	MB_286.11	Bipolar I disorder	Mental
4.36e-05	2.92e-07	0.00115449	1.28687	0.261713	MB_280.91	Psychoactive substance withdrawal	Mental
4.47e-05	1.2e-06	0.00116881	1.12478	0.235707	ID_088	Sexually transmitted disease	Infections
4.52e-05	1.76e-06	0.00116881	1.10267	0.233378	SS_830	Proteinuria	Symptoms
4.54e-05	4.77e-05	0.00116881	0.578482	0.144158	CV_401.1	Essential hypertension	Cardiovascular
4.91e-05	3.92e-07	0.00125153	1.31147	0.264189	GI_542.11	Cirrhosis of liver	Gastrointestinal
5.15e-05	1.62e-07	0.00130008	1.48099	0.291315	RE_481	Interstitial pulmonary diseases	Respiratory
5.68e-05	4.52e-09	0.00142129	1.75166	0.317955	ID_025	Enterococcus	Infections
5.96e-05	6.39e-06	0.00147682	1.00196	0.223673	EM_256.4	Hyperkalemia [Hyperpotassemia]	Endocrine/Metab
6.41e-05	2.07e-10	0.00157411	1.936	0.335335	RE_468.5	Pneumonia due to fungus	Respiratory
6.76e-05	2.08e-05	0.00164735	0.789534	0.186635	RE_486	Other respiratory disorders	Respiratory
7.18e-05	7.21e-08	0.00173368	1.52682	0.293761	ID_092.1	Systemic inflammatory response syndrome	Infections
8.01e-05	2.05e-07	0.0019175	1.4905	0.293672	EM_247.4	Disorders of magnesium metabolism	Endocrine/Metab
8.19e-05	4.05e-06	0.00194415	1.10847	0.24127	BI_180	Other disorders involving the immune mechanism	Blood/Immune
8.61e-05	8.15e-07	0.00202521	1.34023	0.27549	BI_170.1	Neutropenia	Blood/Immune
9.01e-05	5.15e-06	0.00210146	1.07243	0.236419	GI_545	Nonspecific abnormal results of function study of liver	Gastrointestinal
0.000106877	9.81e-06	0.00247165	1.18126	0.271066	CA_103.22	Squamous cell carcinoma of the skin	Neoplasms
0.000109522	7.75e-05	0.00251171	0.634976	0.16191	GU_591	Urinary tract infection [UTI]	Genitourinary
0.000111107	6.44e-07	0.00252699	1.452	0.298354	DE_686.1	Pressure ulcer	Dermatological
0.000115281	0.000106858	0.00260043	0.534729	0.139893	MB_288	Anxiety and anxiety disorders	Mental
0.000118125	5.12e-06	0.0026277	1.21514	0.268387	NS_350.5	Repeated falls*	Neurological
0.000118399	3.14e-05	0.0026277	0.910355	0.219566	CV_401.2	Hypertensive heart disease	Cardiovascular
0.000124982	4.65e-13	0.0027516	2.32067	0.381223	RE_482.1	Abscess of lung and mediastinum	Respiratory
0.000131448	1.69e-06	0.00287099	1.33337	0.280743	EM_256	Disorders of fluid, electrolyte and acid-base balance	Endocrine/Metab
0.000138025	4.2e-09	0.00299091	1.91591	0.349242	BI_162.81	Drug-induced pancytopenia	Blood/Immune
0.000146354	3.35e-05	0.00314661	0.860436	0.208778	MB_280.11	Alcohol abuse and dependence	Mental
0.000148769	9.27e-06	0.00317374	1.10588	0.248953	GI_507	Lesions of mouth	Gastrointestinal
0.000153375	3.53e-08	0.00324683	1.86755	0.362151	CA_121.21	Chronic lymphoid leukemia	Neoplasms
0.000156497	5.61e-07	0.00328764	1.47236	0.301486	GI_540.11	Autoimmune hepatitis	Gastrointestinal
0.000160566	2.28e-05	0.00334756	0.976522	0.229829	MS_745.1	Fracture of lower limb	Muscloskeletal
0.000170545	0.000160045	0.00352888	0.524628	0.140544	RE_499.1	Cough	Respiratory
0.00017333	1.35e-05	0.00355973	1.15344	0.265374	MS_745.9	Pathological fracture	Muscloskeletal
0.000191428	0.000134534	0.00390229	0.630069	0.1658	SS_812	Edema	Symptoms
0.000194922	2.02e-10	0.0039443	2.12557	0.373616	RE_482.2	Pyothorax (empyema)	Respiratory
0.000198263	2.41e-05	0.00398263	1.03072	0.243077	CV_446.2	Orthostatic hypotension	Cardiovascular
0.000200465	4.64e-06	0.00399769	1.26341	0.281361	RE_466.1	Acute tonsillitis and adenoiditis	Respiratory
0.000216564	1.51e-05	0.00426447	1.13769	0.261264	GI_520.14	Ventral hernia	Gastrointestinal
0.000216942	3.17e-08	0.00426447	1.89754	0.363207	CA_121	Leukemia	Neoplasms
0.000219694	3.69e-05	0.00428792	0.93316	0.225182	MB_299	Mental disorder, not otherwise specified	Mental
0.000239844	3.65e-05	0.00464825	1.00155	0.241419	DE_686.2	Non-pressure chronic ulcer	Dermatological
0.000246936	4.46e-05	0.0047399	0.980318	0.238896	NS_325.2	Difficulty walking	Neurological
0.000248018	4.33e-10	0.0047399	2.09097	0.38306	GI_530.5	Dysplasia of anus	Gastrointestinal
0.000254954	7.49e-06	0.00483885	1.29234	0.286758	GI_552	Other diseases of biliary tract	Gastrointestinal
0.000272986	1.82e-06	0.0051456	1.53134	0.323475	MS_705.12	Rheumatoid arthritis with rheumatoid factor*	Muscloskeletal
0.00029942	7.65e-06	0.00560547	1.35974	0.303651	BI_160	Deficiency anemias	Blood/Immune
0.000308724	8.63e-06	0.00574059	1.33272	0.297684	RE_468.1	Viral pneumonia	Respiratory
0.000330063	7.04e-05	0.00609619	0.931029	0.231979	GI_542.7	Chronic nonalcoholic liver disease	Gastrointestinal
0.000337237	0.000325285	0.00618718	0.502069	0.140979	SS_800	Chest pain	Symptoms
0.000348961	1.39e-05	0.00635451	1.23976	0.283107	MS_745.7	Skull and face fracture	Muscloskeletal
0.000350976	4.67e-05	0.00635451	1.10182	0.268895	CV_406.1	Pulmonary hypertension	Cardiovascular
0.000376592	1.76e-05	0.00677373	1.20411	0.280652	MB_280.2	Opioid use disorders	Mental
0.000413989	3.54e-07	0.00739804	1.72282	0.352068	ID_019.1	Treponema pallidum [syphilis]	Infections
0.000421316	1.3e-24	0.0074804	3.08756	0.517906	CA_107.1	Malignant neoplasm of the penis	Neoplasms
0.000433509	2.89e-05	0.00764755	1.19653	0.281498	EM_230.3	Anorexia	Endocrine/Metab
0.000449338	0.000320088	0.00786717	0.626917	0.174063	EM_204.4	Hyperglycemia	Endocrine/Metab
0.000456328	4.19e-06	0.00786717	1.44908	0.325582	RE_466.4	Hypertrophy of tonsils and adenoids	Respiratory
0.000457321	7.24e-06	0.00786717	1.45145	0.322161	MS_700	Diffuse diseases of connective tissue	Muscloskeletal
0.000457394	8.76e-07	0.00786717	1.70763	0.350517	ID_097	Drug resistant microorganisms	Infections
0.000471515	3.51e-06	0.00805969	1.55957	0.336309	SS_810	Shock	Symptoms
0.000512178	4.76e-05	0.00869868	1.21141	0.293929	RE_481.4	Pulmonary fibrosis	Respiratory
0.00051522	1.45e-06	0.00869868	1.7001	0.355124	GI_514.31	Paralytic ileus	Gastrointestinal
0.000528522	0.000282082	0.00886886	-2.27761	0.611372	GU_602.4	Elevated prostate specific antigen [PSA]	Genitourinary
0.00055486	5.28e-05	0.00925439	1.14507	0.277785	GI_555	Ascites	Gastrointestinal
0.000578149	1.02e-05	0.00958474	1.43159	0.320929	ID_002	Staphylococcus	Infections
0.00058196	5.86e-06	0.00959015	1.53064	0.334009	GI_526.1	Bacterial enteritis	Gastrointestinal
0.000588475	4.91e-05	0.00963978	1.18898	0.286512	EM_247.51	Hypocalcemia	Endocrine/Metab
0.000603304	1.19e-06	0.00976904	1.7635	0.364442	CA_125	Other malignant neoplasms of lymphoid, hematopoietic and related tissue	Neoplasms
0.000603466	0.000184761	0.00976904	0.943038	0.249074	CV_431.11	Cerebral infarction [Ischemic stroke]	Cardiovascular
0.000609278	3.11e-06	0.00980545	1.59508	0.343729	GI_540.2	Acute hepatitis	Gastrointestinal
0.00063963	6.01e-05	0.0102341	1.21066	0.295584	RE_480.2	Chronic pulmonary edema	Respiratory
0.000652217	8.48e-09	0.0103752	2.20491	0.413495	CA_120.22	Mature T-Cell	Neoplasms
0.00065616	1.79e-05	0.0103779	1.35056	0.312223	ID_056.2	Anogenital (venereal) warts	Infections
0.000687548	0.000620184	0.0108122	0.522184	0.152987	MS_718	Back pain	Muscloskeletal
0.000718026	1.99e-07	0.0112273	1.89637	0.383947	SS_847.3	Liver transplant	Symptoms
0.000731296	3.45e-05	0.0113063	1.3355	0.314547	GI_526.12	Intestinal infection due to C. difficile	Gastrointestinal
0.000731296	3.45e-05	0.0113063	1.3355	0.314547	ID_015.2	Clostridium difficile	Infections
0.000753282	6.61e-08	0.0115812	2.06794	0.402526	CA_101.42	Malignant neoplasm of anus	Neoplasms
0.000765091	3.8e-05	0.0116974	1.33468	0.316707	RE_484	Pneumothorax and air leak	Respiratory
0.000782866	8.92e-12	0.0118646	2.54894	0.444706	CA_122.24	T-cell lymphoma	Neoplasms
0.00078465	0.000416471	0.0118646	0.729773	0.204296	GI_542.2	Fatty liver disease (FLD)	Gastrointestinal
0.000807095	0.000599434	0.0121373	-1.41401	0.420417	GU_627.2	Symptomatic menopause	Genitourinary
0.000825674	0.000517356	0.0123492	0.686571	0.195729	GI_522.9	Gastritis	Gastrointestinal
0.000853144	7.66e-07	0.0126911	1.89595	0.389018	ID_004.1	Streptococcus pneumoniae	Infections
0.00086322	1.93e-05	0.0127719	1.41575	0.331505	MB_287.1	Schizophrenia	Mental
0.000888631	0.000242812	0.0130226	0.964865	0.256942	GI_514.2	Intestinal obstruction	Gastrointestinal
0.000889627	0.000324839	0.0130226	0.933628	0.255676	CV_404.11	Acute myocardial infarction	Cardiovascular
0.000926475	0.000251521	0.0134903	0.990861	0.264515	BI_164.2	Macrocytic anemia	Blood/Immune
0.000951328	4.51e-11	0.0137792	2.49482	0.467395	GU_603.4	Atrophy of testis	Genitourinary
0.000982921	5.37e-05	0.0141615	1.33011	0.319138	BI_179	Immunodeficiencies	Blood/Immune
0.00098801	2.71e-05	0.0141615	1.45726	0.339777	ID_091	Gangrene	Infections
0.000996249	2.07e-06	0.0141662	1.89559	0.401567	ID_005	Mycobacteria	Infections
0.000998637	4.85e-08	0.0141662	2.20917	0.430862	NS_340.2	Toxic myopathy	Neurological
0.00102993	0.000342303	0.0145352	0.97614	0.267844	CV_424.2	Systolic heart failure	Cardiovascular
0.00117904	9.86e-07	0.0165546	1.95571	0.404753	RE_484.1	Spontaneous pneumothorax	Respiratory
0.00119989	6.92e-05	0.016762	1.41408	0.345327	GU_582	Renal failure	Genitourinary
0.00129444	0.000556113	0.0179914	0.881002	0.248811	RE_494.1	Dysphonia	Respiratory
0.00135875	0.000972159	0.0187903	0.663073	0.198326	GI_510.2	Esophagitis	Gastrointestinal
0.00136679	0.00026967	0.018807	1.08534	0.287209	GI_526	Intestinal infection	Gastrointestinal
0.00138313	0.00111176	0.0189372	-1.07817	0.336584	CA_139.61	Hemangioma	Neoplasms
0.00141536	0.000111336	0.0192825	1.31501	0.328956	MB_308.1	Delirium	Mental
0.00143651	2.09e-05	0.0194742	1.59008	0.365439	ID_054.2	Hepatitis B	Infections
0.00157683	5.45e-19	0.0212717	3.12864	0.497134	SO_365.5	Myopathy of extraocular muscles	Sense organs
0.00160688	5.48e-05	0.0215714	1.52603	0.36275	ID_011	Klebsiella	Infections
0.00171198	0.000371244	0.0228708	1.06714	0.288591	SS_823.1	Nonspecific elevation of levels of transaminase or lactic acid dehydrogenase [LDH]	Symptoms
0.00187057	0.000762256	0.0248686	0.901334	0.258638	EM_204.3	Hypoglycemia	Endocrine/Metab
0.00189151	2.61e-07	0.0250261	2.21847	0.446142	ID_072	Histoplasmosis	Infections
0.00194282	3.46e-05	0.0255073	1.70399	0.39648	RE_484.3	Iatrogenic pneumothorax	Respiratory
0.00194641	3.66e-05	0.0255073	1.66327	0.385188	BI_171.1	Lymphocytosis (symptomatic)	Blood/Immune
0.00197211	0.00169284	0.0256852	0.575457	0.181383	EM_247.88	Iron deficiency	Endocrine/Metab
0.00197866	0.00112297	0.0256852	0.85678	0.257072	CV_404.1	Myocardial infarction [Heart attack]	Cardiovascular
0.00206022	0.00167806	0.0266185	0.613069	0.192357	RE_469	Bronchitis	Respiratory
0.00210296	6.76e-06	0.0269241	1.98085	0.435838	CA_122	Lymphoma	Neoplasms
0.00210344	0.000603373	0.0269241	1.07191	0.299479	BI_176	Other diseases of blood and blood-forming organs	Blood/Immune
0.00212012	3.07e-05	0.0270119	1.68735	0.388229	RE_488.4	Tachypnea	Respiratory
0.00217737	0.000317688	0.0276134	1.23335	0.325375	EM_256.7	Volume depletion	Endocrine/Metab
0.00220346	0.000496031	0.0278161	1.09406	0.301197	BI_174.2	Splenomegaly	Blood/Immune
0.0022189	0.00158708	0.0278832	0.724405	0.224964	GU_592.11	Acute cystitis	Genitourinary
0.00230437	3.54e-10	0.0287449	2.62457	0.479083	DE_669.2	Behcet's syndrome	Dermatological
0.00230837	2.64e-05	0.0287449	1.74876	0.424476	GU_604.5	Balanoposthitis	Genitourinary
0.00234924	5.03e-06	0.0291222	1.991	0.428064	CV_441.1	Arteriovenous fistula	Cardiovascular
0.0023815	0.00159915	0.0292985	-2.36743	0.726996	CA_107.2	Malignant neoplasm of the prostate	Neoplasms
0.00238476	4.94e-05	0.0292985	1.66921	0.390777	BI_171.7	Eosinophilia	Blood/Immune
0.00242983	0.000923932	0.0297195	0.993807	0.287504	SO_386.2	Diplopia	Sense organs
0.00247662	0.00112247	0.0301578	0.933203	0.275338	CV_449	Other disorders of the circulatory system	Cardiovascular
0.00250365	7.28e-10	0.0303526	2.63009	0.481479	CM_770.2	Congenital malformations of abdominal wall	Congenital
0.00257529	0.00140642	0.0310841	0.864674	0.261807	GI_557	Gastrointestinal hemorrhage	Gastrointestinal
0.00275586	0.00195736	0.0331184	0.761557	0.239631	MS_714.6	Spondylolisthesis	Muscloskeletal
0.00283933	0.000431252	0.0338853	1.2793	0.34184	GI_514.3	Ileus	Gastrointestinal
0.0028443	0.00157594	0.0338853	0.823826	0.253091	ID_004	Streptococcus	Infections
0.00289484	0.00243753	0.0343208	0.651669	0.211307	GU_594.3	Urinary incontinence and enuresis	Genitourinary
0.00290579	0.000666339	0.0343208	1.21278	0.338111	SO_367.8	Hypopyon	Sense organs
0.0029385	0.000483009	0.0344315	1.27621	0.344605	EM_256.1	Hyperosmolality and/or hypernatremia	Endocrine/Metab
0.00294019	4.05e-05	0.0344315	1.77912	0.410956	ID_071	Coccidioides	Infections
0.00298065	0.00137477	0.0347574	0.957192	0.286106	CA_132	Sequelae of cancer	Neoplasms
0.00300717	0.000681612	0.0349187	1.22093	0.339759	GU_588.1	Disorders resulting from impaired renal function	Genitourinary
0.00309556	1.11e-11	0.0356767	2.91529	0.516875	GU_586.6	Nephroptosis	Genitourinary
0.00310532	0.00295112	0.0356767	0.497039	0.165984	SS_829	Abnormal findings on examination of blood	Symptoms
0.00311134	0.000738948	0.0356767	1.12752	0.316751	GI_522.11	Crohn's disease	Gastrointestinal
0.00320659	2.57e-05	0.0366164	1.87615	0.425895	EM_202.32	Drug or chemical induced diabetes mellitus*	Endocrine/Metab
0.00332767	8.99e-05	0.037842	1.65137	0.398103	ID_054	Hepatovirus	Infections
0.00351811	0.00202579	0.039843	0.869863	0.269709	DE_667	Erythematous conditions	Dermatological
0.00356444	9.72e-05	0.0402022	1.68324	0.405604	EM_256.3	Mixed disorder of acid-base balance	Endocrine/Metab
0.00365766	0.000658367	0.0409402	1.25206	0.346102	MB_280.13	Alcoholic liver disease	Mental
0.00365963	0.00133671	0.0409402	1.07668	0.316734	RE_469.2	Chronic bronchitis	Respiratory
0.00377952	0.000390602	0.0421103	1.37179	0.366886	MB_287.2	Schizoaffective disorder	Mental
0.00382456	0.00281766	0.0424403	0.793628	0.258368	MS_703.1	Gout	Muscloskeletal
0.00390157	0.0036666	0.043121	0.520686	0.176988	DE_681	Localized swelling, mass and lump of skin and subcutaneous tissue	Dermatological
0.00394587	0.00204634	0.0434361	0.963452	0.298908	CV_416.12	Ventricular tachycardia	Cardiovascular
0.00397574	8.69e-06	0.0435906	2.0984	0.457101	SS_847.4	Lung transplant	Symptoms
0.00403	0.00396863	0.0438817	0.447429	0.154722	NS_331	Headache	Neurological
0.00403418	1.52e-10	0.0438817	2.72784	0.522404	ID_027	Shigella	Infections
0.00418172	8.61e-08	0.0453075	2.39226	0.490849	CV_440.4	Septic embolism	Cardiovascular
0.0042839	0.00142734	0.0462325	1.12901	0.330917	RE_468.9	Lobar pneumonia*	Respiratory
0.00433812	9.92e-07	0.0466348	2.29429	0.480268	ID_076	Pneumocystosis	Infections
0.00439571	0.00366682	0.04707	-1.56074	0.546185	GU_610.1	Cystic mastopathy	Genitourinary
0.004477	0.0013193	0.0477547	1.22114	0.355708	RE_474.13	Centrilobular emphysema*	Respiratory
0.00454063	0.00441186	0.0482464	0.600983	0.209394	MS_726.1	Osteoporosis	Muscloskeletal
0.00456995	0.000620061	0.0483025	1.44016	0.386518	GI_506	Diseases of salivary glands	Gastrointestinal
0.00459686	0.0045474	0.0483025	0.436004	0.153043	MB_286	Mood [affective] disorders	Mental
0.00459898	0.00151082	0.0483025	1.09241	0.322935	MB_287	Psychotic disorder	Mental
0.00462501	0.00190408	0.0483025	1.11471	0.337638	RE_476	Bronchiectasis	Respiratory
0.00463367	1.06e-08	0.0483025	2.79803	0.52992	SO_368.1	Scleral staphyloma	Sense organs
0.00468039	0.0038936	0.0486054	0.669061	0.224689	GI_550.1	Gallstones [Cholelithiasis]	Gastrointestinal
0.00477325	6.07e-05	0.0492686	1.88933	0.439736	RE_488.2	Hyperventilation	Respiratory
0.00479289	0.000221082	0.0492686	1.68626	0.420138	GI_552.1	Cholangitis	Gastrointestinal
0.00479796	0.000772968	0.0492686	1.39573	0.381136	BI_170.12	Drug induced neutropenia	Blood/Immune
0.00485094	0.000873801	0.0494589	1.33462	0.368746	GI_507.1	Stomatitis	Gastrointestinal
0.00485243	0.00435494	0.0494589	0.624374	0.214033	RE_495.1	Solitary pulmonary nodule	Respiratory
0.00495892	0.00272338	0.0503578	0.935728	0.294128	BI_168	Coagulation defects, purpura and other hemorrhagic conditions	Blood/Immune
0.0050254	0.00468442	0.0506986	0.548213	0.190281	BI_164.1	Microcytic anemia	Blood/Immune
0.00504572	0.00355803	0.0506986	0.776643	0.254983	NS_330.3	Convulsions	Neurological
0.00504775	1.59e-06	0.0506986	2.40815	0.492082	SO_365.2	Orbital edema or congestion	Sense organs
0.00516326	0.00512722	0.0516701	0.43594	0.155013	SS_819	General symptoms and other findings	Symptoms
0.00528956	0.00201593	0.0527423	1.17134	0.354069	CA_102.1	Malignant neoplasm of the of bronchus and lung	Neoplasms
0.00534455	0.00504931	0.0530982	0.630887	0.221244	CV_416.21	Atrial fibrillation	Cardiovascular
0.00538844	0.00498563	0.0533417	0.564489	0.196758	BI_160.1	Iron deficiency anemia	Blood/Immune
0.00541982	8.24e-06	0.05346	2.18182	0.472431	MS_722.3	Necrotizing fasciitis	Muscloskeletal
0.00549994	1.1e-05	0.0540566	2.26607	0.488105	BI_161.21	Autoimmune hemolytic anemias [AIHA]	Blood/Immune
0.0055602	0.00343692	0.0544543	0.915473	0.295815	GU_596	Other disorders of bladder	Genitourinary
0.0056171	0.00282432	0.0548165	1.03295	0.32496	MS_700.2	Sicca syndrome [Sjogren syndrome]	Muscloskeletal
0.00590746	0.00402611	0.0574464	0.875483	0.288635	MS_745.61	Fracture of vertebrae	Muscloskeletal
0.00593761	9.39e-05	0.0575363	2.02373	0.475442	SO_361.5	Eyelid retraction	Sense organs
0.00601907	0.000700132	0.057981	1.46407	0.396734	MB_287.4	Delusional disorders	Mental
0.00602564	0.000180902	0.057981	1.82517	0.442888	EM_244.4	Lipodystrophy, not elsewhere classified	Endocrine/Metab
0.00612627	1.55e-05	0.0586627	2.24442	0.494469	ID_058.2	Human metapneumovirus*	Infections
0.00613912	0.000868814	0.0586627	1.49893	0.408261	RE_479	Pulmonary insufficiency and acute respiratory distress syndrome	Respiratory
0.00617787	0.00387362	0.0588287	0.92246	0.300277	NS_325.3	Lack of coordination	Neurological
0.00620757	0.000339097	0.0589077	1.73295	0.435644	BI_177	Abnormality of the lymph nodes	Blood/Immune
0.00630128	0.00527141	0.0595915	0.789429	0.273916	CV_404	Ischemic heart disease	Cardiovascular
0.00654584	0.00144138	0.0616923	1.36736	0.38916	NS_356.4	Slurred speech*	Neurological
0.00658982	0.003193	0.06175	1.09953	0.346179	MS_745.11	Fracture of femur	Muscloskeletal
0.00659684	0.00260685	0.06175	1.18207	0.361802	CV_406	Pulmonary heart disease	Cardiovascular
0.00665085	0.0051893	0.0618879	0.754146	0.257798	MB_288.2	Panic disorder [episodic paroxysmal anxiety]	Mental
0.00665654	0.000350069	0.0618879	1.66561	0.432192	MB_308.32	Auditory hallucinations*	Mental
0.0067093	0.00302577	0.0619662	1.08313	0.338256	GU_581	Renal tubulo-interstitial diseases	Genitourinary
0.00671	0.000286165	0.0619662	1.84211	0.459391	CV_401.61	Renovascular hypertension	Cardiovascular
0.00691247	0.000349773	0.0636073	1.80275	0.451698	ID_054.1	Hepatitis A	Infections
0.00693393	0.000894742	0.0636073	1.56189	0.423088	EM_200.4	Thyroiditis	Endocrine/Metab
0.00701627	0.000123807	0.0641488	1.99179	0.469786	GU_580.2	Chronic nephritic syndrome	Genitourinary
0.00714997	0.00663646	0.0651547	0.63791	0.228679	CV_403	Angina pectoris	Cardiovascular
0.00737044	0.00362565	0.0667571	-6.40691	1.86234	GU_629	Female infertility	Genitourinary
0.00737433	1.65e-10	0.0667571	2.93925	0.539629	NS_350.2	Meningismus	Neurological
0.00742959	3.07e-07	0.066863	2.78567	0.535622	CM_751.71	Congenital malformations of eyelid	Congenital
0.00743462	0.00130245	0.066863	1.49666	0.416391	RE_470	Acute bronchiolitis	Respiratory
0.00746126	4.57e-07	0.066884	2.58868	0.516486	CV_413.31	Tricuspid value stenosis*	Cardiovascular
0.00755276	0.00086333	0.0674844	1.61614	0.434606	MS_700.12	Cutaneous lupus erythematosus	Muscloskeletal
0.00785204	0.00489683	0.0699314	0.979005	0.322727	GI_554	Diseases of the pancreas	Gastrointestinal
0.00799519	1.4e-05	0.0709767	2.29586	0.497337	NS_331.33	Thunderclap headache	Neurological
0.00804831	0.0037704	0.0712185	1.09786	0.346455	GI_516.4	Gastroparesis	Gastrointestinal
0.00810471	4.78e-07	0.0714877	2.737	0.536639	SO_369.6	Corneal deformities	Sense organs
0.00817911	0.00729094	0.0719134	0.685945	0.245374	ID_052.32	Herpes zoster	Infections
0.00820926	4.56e-06	0.0719486	2.50377	0.516548	SO_367.4	Inflammation of orbit	Sense organs
0.0082381	5.77e-06	0.0719722	2.50236	0.60894	SO_386.7	Impaired contrast sensitivity*	Sense organs
0.0083341	0.00251743	0.0725805	1.28825	0.384075	GI_542.3	Hepatic failure	Gastrointestinal
0.0083882	5.5e-05	0.0728212	2.19327	0.493242	CV_438.42	Carotid artery dissection	Cardiovascular
0.00845484	0.00118773	0.0731689	1.58013	0.429362	NS_338	Myasthenia gravis and other myoneural disorders	Neurological
0.00851176	1.09e-05	0.0733448	2.40262	0.516935	MS_709.12	Boutonni√®re deformity	Muscloskeletal
0.00854205	0.00735298	0.0733448	0.705889	0.250802	ID_061	Influenza virus	Infections
0.00855512	0.0076037	0.0733448	0.671709	0.240794	DE_660	Infection of the skin	Dermatological
0.00883047	0.00748157	0.0753075	0.817247	0.291806	CV_436.3	Atherosclerosis of aorta	Cardiovascular
0.00883879	0.00569483	0.0753075	0.984861	0.328609	SO_367.2	Keratitis	Sense organs
0.00906412	0.000712964	0.076989	1.77746	0.483767	ID_084.4	Trichomoniasis	Infections
0.00910669	0.0023974	0.0771127	1.34143	0.396147	MS_719.8	Rhabdomyolysis	Muscloskeletal
0.00922379	0.00324957	0.0778646	1.26222	0.38472	GI_542.4	Portal hypertension	Gastrointestinal
0.009333	0.00846109	0.0785456	0.669304	0.243144	ID_052.1	Herpes simplex	Infections
0.00946882	0.00282949	0.0794457	1.38957	0.412316	SO_394.1	Meniere's disease	Sense organs
0.0095572	0.000952151	0.0798883	1.74176	0.460417	RE_468.21	Pneumonia due to Streptococcus pneumoniae	Respiratory
0.00957963	0.00255492	0.0798883	1.41517	0.413524	NS_340	Myopathies	Neurological
0.0096531	8.37e-05	0.0801204	2.28761	0.526001	DE_663.2	Pemphigoid	Dermatological
0.00966569	0.00409651	0.0801204	1.22672	0.38444	GI_513.3	Duodenal ulcer	Gastrointestinal
0.00972467	0.00891642	0.0803672	-1.52468	0.595835	GU_619.2	Ovarian cyst	Genitourinary
0.00980619	0.00273614	0.0807983	1.3899	0.40946	SS_844	Wheelchair dependence	Symptoms
0.00991608	0.00380462	0.0814599	1.24978	0.384473	GI_522.7	Ulceration of the lower GI tract	Gastrointestinal
p>0.01 are removed

### Sheet: Table S3
Cohort	Ancestry	Number of samples	λGC Positivity	λGC Load
UK Biobank	European	313774	1.05	1.04
All of Us	European	179538	1.07	1.03
All of Us	African	63115	1.06	1
All of Us	Latino/admixed American	60981	1.06	1
Total	All ancestry	617408	1.15	1.07
Total	European	493312	1.11	1.09

### Sheet: Table S4
Trait	rsID	CHR	POS	EA	NEA	EAF	Effect	SE	P	N	Directions	P-value_ancestry_het	LOCATION	Proximal GENE	Consequence	Protein_position	Amino_acids	cis-eQTL	Representative Immune related traits (GWAS credible sets)	GWAS MS (gene-level)	P MS (IMSGC2019_Onset )	OR MS (IMSGC2019_Onset )	GWAS SLE (gene-level)	P (SLE Wang )	Zscore SLE (Wang )	GWAS RA (gene-level)	P RA (Ishigaki)	Beta RA (Ishigaki)
DNA Positivity	rs6679677	1	113761186	C	A	0.915986	-0.0533696	0.00674235	2.24881e-12	617173	----	0.320234	646	RSBN1	downstream_gene_variant	-	-		RA,T1D,Graves,Hypothyroidism		0.9858	1.0006		2.804e-15	-7.899		1.04e-168	-0.5508
DNA Positivity	rs2814778	1	159204893	T	C	0.90443	-0.0852375	0.0252025	5.57541e-14	617079	+---	0.0327319	0	ACKR1	5_prime_UTR_variant	-	-		WBC/Neutrophil/Monocyte/Lymphocyte count					0.9664	0.042		0.08808	-0.1255
DNA Positivity	rs17313034	1	160744058	T	C	0.712235	0.0591757	0.00222797	8.46442e-20	617175	++++	0.08865	0	SLAMF7	intron_variant	-	-	SLAMF7	IgM levels	IMSGC2019_Onset	2.88e-06	1.0892		0.3275	-0.979		0.0009497	0.0417
DNA Positivity	rs10737300	1	173416047	T	C	0.19502	-0.0263369	0.00761439	1.16114e-10	617144	--+-	2.57024e-05	61283	PRDX6	intron_variant,non_coding_transcript_variant	-	-				0.001463	1.06803		0.01174	-2.52		0.02423	0.0266
DNA Positivity	rs11688289	2	40471671	T	C	0.834789	-0.0541187	0.00436058	3.55322e-10	617170	----	0.308452	0	SLC8A1	intron_variant	-	-	SLC8A1	Lymphocyte count, Neutrophil percentage of white cells		0.0052	0.943		0.00638	2.728		0.2486	-0.0195
DNA Positivity	rs726591	2	60351997	G	A	0.398836	0.0365796	0.00253904	1.16723e-08	617172	++++	0.18719	98523	BCL11A	intron_variant,non_coding_transcript_variant	-	-		Monocyte percentage of white cells, Mean platelet thrombocyte volume		0.8073	0.996016		0.09063	1.692		0.2241	0.0151
DNA Positivity	rs35668054	2	71827707	C	T	0.929583	-0.0820667	0.0127105	1.19289e-13	617176	----	0.663681	-140944	DYSF	downstream_gene_variant	-	-		IgA levels, Asthma, Eosinophil count	IMSGC2023_Severity	0.005042	1.1927					0.3072	0.0364
DNA Positivity	rs58584712	2	111492006	G	A	0.769622	-0.0459238	0.00112816	1.16751e-13	617174	----	0.788511	119633	ANAPC1	intron_variant,non_coding_transcript_variant	-	-	SOCAR	Basophil count	IMSGC2019_Onset	0.2485	1.0629		0.6895	-0.4		0.631	-0.0099
DNA Positivity	rs7600322	2	203889630	T	C	0.536861	0.0403311	0.00800061	2.75057e-12	617152	++++	0.207645	-15665	CTLA4	intron_variant,non_coding_transcript_variant	-	-	CTLA4	Type 1 diabetes, Rheumatoid arthritis, Graves disease, Hashimoto’s thyroiditis, Hypothyroidism, Hyperthyroidism, Autoimmune thyroid disease, Graves ophthalmopathy	IMSGC2019_Onset	0.01273	0.959969		0.02293	2.275		6.145e-19	0.1069
DNA Positivity	rs3813464	2	230246022	C	T	0.699266	0.0364175	0.00425217	2.03362e-09	617174	++++	0.406766	0	SP140	intron_variant	-	-	SP140		IMSGC2019_Onset	2.456e-05	0.928764		0.38	-0.878		0.2573	0.0134
DNA Positivity	rs2371109	3	27716783	G	T	0.480688	-0.0616336	0.00494951	3.11837e-23	617178	----	0.0101597	0	EOMES	3_prime_UTR_variant	-	-		RA, Non-Hodgkin lymphoma, Chronic lymphocytic leukemia, Hodgkin lymphoma, Multiple myeloma, Eosinophil/Monocyte/Lymphocyte/Platelet count	IMSGC2019_Onset				0.5988	-0.526		3.47e-09	-0.0673
DNA Positivity	rs9831894	3	122081640	A	C	0.618243	0.0297726	0.00310446	2.67848e-08	617173	++++	0.683488	0	CD86	intron_variant	-	-		non-Hodgkins lymphoma, Multiple Myeloma	IMSGC2019_Onset	0.00443	1.0487		0.2077	-1.26		0.01821	0.0261
DNA Positivity	rs1106346	3	122635190	A	G	0.634728	-0.0389626	0.00361313	1.91382e-19	617149	----	0.00425767	0	PARP15	missense_variant	581	K/N				0.6955	0.9935		0.1527	-1.43		0.5159	0.0073
DNA Positivity	rs2030519	3	188402113	G	A	0.44772	-0.0582964	0.00838585	7.37556e-34	617160	----	0.101559	0	LPP	intron_variant	-	-	LPP (microglia)	Celiac disease, Asthma, Allergic rhinitis, Graves disease, Thyroid disease, Vitiligo, Autoimmune traits, Monocyte count, Skin cancer	IMSGC2019_Onset	0.01321	1.0411		0.5552	-0.59		0.4322	-0.0078
DNA Positivity	rs4687065	3	189566900	G	A	0.91322	-0.0567116	0.0105171	5.0639e-12	617184	----	0.194012	64489	TP63	intergenic_variant	-	-		RA		0.04363	0.9438		0.227	-1.208		7.386e-08	-0.1208
DNA Positivity	rs1609798	4	102616285	C	T	0.692136	0.0313765	0.00974823	2.31186e-08	617180	++++	0.686984	0	NFKB1	intron_variant	-	-	MANBA,NFKB1	Allergic disease, Allergic rhinitis, Pollen allergy, Upper respiratory tract disorder, B-cell acute lymphoblastic leukemia, Primary biliary cholangitis, Total protein, Cholesterol, Neutrophil count	Housley et al., 2015, STM				0.976	-0.03		0.00306	-0.04
DNA Positivity	rs7726159	5	1282204	C	A	0.686991	0.0303391	0.00586493	2.10217e-09	617171	++++	0.227371	0	TERT	intron_variant	-	-		Telomere length,Idiopathic pulmonary fibrosis, Interstitial lung disease, Polycythemia vera, Myeloproliferative disorder, Chronic lymphocytic leukemia, Systemic lupus erythematosus, Hypothyroidism, Monocyte/Neutrophil count		0.001312	0.910498					0.002301	0.0347
DNA Positivity	rs27300	5	97027703	C	T	0.423277	-0.0869038	0.0014648	1.74165e-81	617164	----	6.55109e-06	0	LNPEP	intron_variant	-	-	ERAP2	lymphocyte count, neutrophil count, Crohn’s disease, inflammatory bowel disease, lichen planus, birdshot chorioretinopathy		0.01426	0.96043		0.02675	2.215		0.2369	0.0119
DNA Positivity	rs17516457	5	132254694	T	C	0.635087	-0.0499808	0.0101706	3.27647e-16	617164	----	0.445652	0	P4HA2	upstream_gene_variant	-	-	P4HA2,SLC22A5	Inflammatory bowel disease, Nasal polyps		0.02162	1.0392		0.07925	-1.755		0.3808	0.0111
DNA Positivity	rs7768807	6	408246	T	C	0.752032	-0.0337269	0.00604794	1.52144e-08	617141	----	0.859082	0	IRF4	3_prime_UTR_variant	-	-	DUSP22	Thyroid disease, Medication use (thyroid preparations), Nasal polyp		0.3556	1.0187		0.05307	-1.934		0.05634	0.0213
DNA Positivity	rs522153	6	23999169	C	T	0.061538	0.0862374	0.0226344	2.22589e-09	617185	++++	0.00297025	127017	NRSN1	upstream_gene_variant	-	-				0.4505	0.971817		0.9435	0.071		0.6237	0.008
DNA Positivity	rs6923082	6	25444533	C	T	0.558978	-0.0304026	0.0137864	1.3412e-08	617167	----	0.912736	0	CARMIL1	intron_variant	-	-				0.8135	0.9961		0.2881	1.062		0.004405	0.03
DNA Positivity	rs3130978	6	31114411	G	A	0.677615	0.209311	0.0283708	0	617146	++++	-6.93889e-18	339	PSORS1C1	upstream_gene_variant	-	-				1.597e-05	1.08015		3.959e-19	-8.938		1.039e-07	-0.0597
DNA Positivity	rs4724796	7	6339637	C	G	0.505699	0.0245273	0.00357189	7.16129e-09	617169	++++	0.0241072	0	HLA region	-	-	-				0.9668	0.9992					0.5433	0.0083
DNA Positivity	rs117744081	7	29092663	A	G	0.972414	-0.0664152	0.0220302	1.1652e-08	617162	--+-	0.285478	0	CPVL	missense_variant	168	Y/H	RAC1									0.8957	-0.0065
DNA Positivity	rs6583419	7	50039499	T	C	0.682963	0.0521806	0.0027469	4.29236e-18	617094	++++	0.776057	0	ZPBP	intron_variant	-	-				0.8524	1.0032		0.0003942	3.544		0.01204	-0.0293
DNA Positivity	rs10090454	8	71986926	A	G	0.741698	-0.0400358	0.00226305	9.32032e-11	616914	----	0.0730532	32991	TRPA1	intron_variant,non_coding_transcript_variant	-	-		Lymphocyte count, SLE		0.9379	0.998502		0.001475	3.179		0.4275	0.0098
DNA Positivity	rs7310615	12	111427245	C	G	0.424561	-0.0186452	0.00884709	5.45962e-13	617166	--+-	0.00168382	0	SH2B3	intron_variant	-	-	ALDH2	Monocyte count, Neutrophil count, Lymphocyte count, Basophil count, T1D,RA, Autoimmune disease, Thyroid disease	IMSGC2019_Onset	4.983e-05	1.0701		5.818e-08	5.424		3.351e-11	0.0901
DNA Positivity	rs11066309	12	112445672	G	A	0.634652	0.013724	0.00611344	2.98535e-08	614721	++-+	0.0134664	0	PTPN11	intron_variant	-	-				0.0009715	0.944287		1.231e-07	-5.289		3.203e-08	-0.0815
DNA Positivity	rs9554579	13	99267651	G	A	0.522112	-0.0409227	0.000871798	6.92321e-20	617177	----	0.0178782	0	UBAC2	intron_variant	-	-	GPR18,DOCK8			0.00187	1.0519		0.388	-0.863		0.2234	0.012
DNA Positivity	rs10138548	14	102770058	A	C	0.300687	0.0356051	0.0022497	1.29754e-09	617179	++++	0.867598	7391	TRAF3	intron_variant,non_coding_transcript_variant	-	-	TRAF3	Platelet count	IMSGC2019_Onset	1.389e-05	1.08378		0.2993	1.038		0.6718	0.0073
DNA Positivity	rs11633799	15	41284340	G	A	0.670827	0.0242826	0.00394341	3.25244e-09	617182	++-+	0.00222593	0		downstream_gene_variant	-	-	OIP5-AS1, RTF1, NUSAP1, CHP1	Basophil count		0.9856	1.0003		0.02992	-2.171		0.000519	0.0419
DNA Positivity	rs7203793	16	11088277	C	G	0.626906	0.0298247	0.00336117	3.03427e-10	3	++++	0.0540807	0	CLEC16A	intron_variant	-	-	ENSG00000262020,SNX29	Eosinophil count, Primary biliary cholangitis, Primary sclerosing cholangitis, Type 1 diabetes, Systemic lupus erythematosus, Multiple sclerosis, Crohn’s disease, Asthma	IMSGC2019_Onset	1.849e-22	1.18231		4.731e-10	6.228		0.205	0.0139
DNA Positivity	rs4630562	16	30489664	A	G	0.412511	0.0207256	0.00661907	3.69595e-10	617170	++-+	0.000529327	0	ITGAL	intron_variant	-	-	ITGAL	Neutrophil count, Lymphocyte count, Monocyte count, Myeloid leukocyte count, Ulcerative colitis		0.835	1.0035		0.3063	-1.023		0.02661	0.0287
DNA Positivity	rs16966128	17	27488287	A	G	0.927206	-0.0730123	0.00843833	3.58479e-12	617153	----	0.814978	0	KSR1	intron_variant	-	-	WSB1			0.1041	0.9529		0.01577	-2.414		0.0002994	-0.1079
DNA Positivity	rs9891131	17	39755268	A	G	0.926688	-0.0614516	0.0134325	1.09241e-08	617044	----	0.155527	2450	IKZF3	downstream_gene_variant	-	-	GRB7,GSDMB,IKZF3	SLE	IMSGC2019_Onset	0.3282	1.0448		1.419e-07	-5.263		0.8284	0.0069
DNA Positivity	rs7246537	19	54617369	A	G	0.537358	0.0382431	0.00651705	8.3741e-14	617178	++++	0.550035	0	LILRB1	intron_variant	-	-	LILRB1,LILRB4,LILRA1,LILRB2,LILRB3			0.3387	1.016		0.04307	-2.023		0.1964	0.0136
DNA Positivity	rs9620000	22	41900699	T	C	0.896667	0.0431425	0.00929831	1.88677e-08	617163	++-+	0.000583432	0	SREBF2	intron_variant	-	-	TNFRSF13C, CENPM, SREBF2	Lymphocyte count		0.8997	0.9962		0.3713	-0.894		0.7904	0.0054
Viral Load	rs6679677	1	113761186	C	A	0.915927	-0.00042394	0.000166004	2.59042e-12	617395	----	0.497746	646	RSBN1	downstream_gene_variant	-	-		RA,T1D,Graves,Hypothyroidism		0.9858	1.0006		2.804e-15	-7.899		1.04e-168	-0.5508
Viral Load	rs3766373	1	160744934	A	G	0.71184	0.00029671	0.000128595	8.94643e-11	617394	++++	0.114693	0	SLAMF7	intron_variant	-	-	SLAMF7	IgM levels	IMSGC2019_Onset	2.86e-06	1.0892		0.343	-0.948		0.0009163	0.0418
Viral Load	rs2371109	3	27716783	G	T	0.480569	-0.000426578	4.77841e-05	2.70826e-16	617400	----	0.00627487	0	EOMES	3_prime_UTR_variant	-	-		RA, Non-Hodgkin lymphoma, Chronic lymphocytic leukemia, Hodgkin lymphoma, Multiple myeloma, Eosinophil/Monocyte/Lymphocyte/Platelet count	IMSGC2019_Onset				0.5988	-0.526		3.47e-09	-0.0673
Viral Load	rs7612991	3	122632944	T	C	0.589764	-0.000174473	0.000142432	2.75978e-11	617376	----	0.591278	0	PARP15	intron_variant	-	-	PARP15			0.7032	0.9936		0.1655	-1.387		0.8856	0.0016
Viral Load	rs2889896	3	188384928	C	T	0.553414	-0.000181591	9.75563e-05	5.74668e-17	615998	---+	0.77885	0	LPP	intron_variant	-	-		Vitiligo, Lymphocyte count, Celiac disease, Asthma, Allergic disease, Lichen planus, Graves disease, Hypothyroidism, Hyperthyroidism, IL12B levels	IMSGC2019_Onset	0.0824	1.0288		0.2851	-1.069		0.2829	-0.0107
Viral Load	rs9872730	3	189540221	G	A	0.455852	-0.000114678	9.27e-05	2.41676e-08	617394	----	0.939817	91168	TP63	intergenic_variant	-	-				0.8212	0.996314		0.4535	-0.75		0.001791	-0.0336
Viral Load	rs27300	5	97027703	C	T	0.423185	-0.000423437	0.000191686	2.14338e-60	617386	----	0.119318	0	LNPEP	intron_variant	-	-	ERAP2	lymphocyte count, neutrophil count, Crohn’s disease, inflammatory bowel disease, lichen planus, birdshot chorioretinopathy		0.01426	0.96043		0.02675	2.215		0.2369	0.0119
Viral Load	rs12517950	5	132395634	A	G	0.638402	-0.000353375	3.62337e-05	8.53242e-11	617403	----	0.0818039	-21	SLC22A5	downstream_gene_variant	-	-	SLC22A5	Inflammatory bowel disease, Crohn’s disease, Ulcerative colitis, Pediatric autoimmune diseases, Asthma, Eosinophil count, Basophil count, Nasal polyps		0.06702	1.0312		0.02341	-2.267		0.08087	0.0222
Viral Load	rs585669	6	32604336	G	A	0.511133	-0.000802289	0.000348465	0	617392	----	0.00697548	-14488	HLA	upstream_gene_variant	-	-
Viral Load	rs117744081	7	29092663	A	G	0.972414	-0.00157613	0.00102389	3.60747e-09	617384	----	0.0132462	0	CPVL	missense_variant	168	Y/H		Vitiligo, Lichen planus								0.8957	-0.0065
Viral Load	rs1456908	7	50141376	C	T	0.59973	0.000384899	4.64253e-05	1.49587e-12	617393	++++	0.00102072	0	SPATA48	missense_variant	358	T/I				0.7607	0.995		5.384e-06	4.549		0.005949	-0.0304
Viral Load	rs7310615	12	111427245	C	G	0.424601	-0.000233796	0.000187446	8.08288e-12	617388	----	0.45534	0	SH2B3	intron_variant	-	-	ALDH2	Monocyte count, Neutrophil count, Lymphocyte count, Basophil count, T1D,RA, Autoimmune disease, Thyroid disease	IMSGC2019_Onset	4.983e-05	1.0701		5.818e-08	5.424		3.351e-11	0.0901
Viral Load	rs9554579	13	99267651	G	A	0.522269	-0.000185467	3.40537e-05	2.26501e-11	617399	----	0.447663	0	UBAC2	intron_variant	-	-	GPR18,DOCK8			0.00187	1.0519		0.388	-0.863		0.2234	0.012
Viral Load	rs9934969	16	11072145	G	A	0.652027	0.000224823	3.65156e-05	5.3038e-09	617381	++++	0.171168	0	CLEC16A	intron_variant	-	-	ENSG00000262020	Eosinophil count, Type 1 diabetes, Systemic lupus erythematosus, Multiple sclerosis, Primary biliary cholangitis, Primary sclerosing cholangitis, Autoimmune disease	IMSGC2019_Onset	2.743e-21	1.18231		3.771e-11	6.613		0.5097	0.0074
Viral Load	rs16966128	17	27488287	A	G	0.927128	-0.000177861	0.00033058	2.13017e-08	617375	--+-	0.927111	0	KSR1	intron_variant	-	-	WSB1			0.1041	0.9529		0.01577	-2.414		0.0002994	-0.1079
Viral Load	rs62133403	19	54610340	T	G	0.518701	0.000307863	0.000104157	9.80952e-11	617375	++++	0.0180988	6818	LILRB1	downstream_gene_variant	-	-	LILRB1,LILRA2,LILRA1,LILRB4,LILRB1-AS1									0.1173	0.0164
Effect: OR in EBV Positivity GWAS, BETA for Viral Load
Directions: Direction of allelic effects across cohorts, shown in the order of UK Biobank Europeans, All of Us Europeans, All of Us African ancestry individuals, and All of Us admixed American (AMR) individuals. Each symbol represents the sign of the effect estimate in the corresponding GWAS.

### Sheet: Table S5
					UKBB Europeans					AoU Europeans					AoU African					AoU Latino/admixed American
rsID	CHR	POS	EA	NEA	Effective sample size	EAF	Log-OR	SE	P-value	Effective sample size	EAF	Log-OR	SE	P-value	Effective sample size	EAF	Log-OR	SE	P-value	Effective sample size	EAF	Log-OR	SE	P-value
rs6679677	1	113761186	C	A	313552	0.898138	-0.0738224	0.0123325	2.15045e-09	179534	0.907591	-0.0611455	0.0158215	0.000119909	63111	0.984448	-0.0161292	0.054643	0.767862	60976	0.961624	-0.0660382	0.0374649	0.0779561
rs2814778	1	159204893	T	C	313552	0.998708	0.0117472	0.105181	0.911073	179459	0.992876	-0.150361	0.0578538	0.0102315	63112	0.179942	-0.141169	0.0194812	3.21736e-13	60956	0.909197	-0.0601274	0.0271615	0.0268491
rs17313034	1	160744058	T	C	313552	0.671183	0.0468624	0.00805001	5.83526e-09	179534	0.695707	0.0509783	0.0102048	5.58097e-07	63109	0.847233	0.0808265	0.0187194	1.46123e-05	60980	0.832273	0.063346	0.0194975	0.00111967
rs10737300	1	173416047	T	C	313552	0.194801	-0.0401719	0.00958666	2.78471e-05	179516	0.186613	-0.0622827	0.0121376	2.58381e-07	63105	0.256778	0.0233784	0.0150947	0.121433	60971	0.156976	-0.0283611	0.019446	0.144716
rs11688289	2	40471671	T	C	313552	0.811261	-0.046223	0.00959217	1.44411e-06	179530	0.808277	-0.0401185	0.0117801	0.000680863	63111	0.960958	-0.0826619	0.0348728	0.0177697	60977	0.90325	-0.0448442	0.0243515	0.065542
rs726591	2	60351997	G	A	313552	0.437542	0.0306928	0.00760946	5.49516e-05	179528	0.445488	0.0268032	0.00939065	0.00432603	63114	0.138274	0.057057	0.0193461	0.00326197	60978	0.332144	0.0290868	0.0151053	0.0541539
rs35668054	2	71827707	C	T	313552	0.923761	-0.0703814	0.0143857	9.95864e-07	179531	0.915134	-0.0891346	0.0163878	6.66699e-08	63113	0.977944	-0.103665	0.0458605	0.0237936	60980	0.952001	-0.0516446	0.0336014	0.124299
rs58584712	2	111492006	G	A	313552	0.789989	-0.0430026	0.0092033	2.97523e-06	179528	0.787189	-0.0464589	0.011307	4.16908e-05	63114	0.638852	-0.048418	0.0138297	0.000468328	60980	0.748524	-0.0475111	0.0161505	0.0033136
rs7600322	2	203889630	T	C	313552	0.505339	0.0307216	0.00754801	4.69829e-05	179523	0.512394	0.0462969	0.00935366	7.41925e-07	63104	0.751688	0.0587465	0.0155487	0.000153229	60973	0.548669	0.0183519	0.0142124	0.196614
rs3813464	2	230246022	C	T	313552	0.693017	0.0277953	0.0081859	0.000685015	179533	0.683401	0.0359832	0.0100776	0.000349816	63113	0.703619	0.0432646	0.0145654	0.00293968	60976	0.773608	0.0484601	0.017186	0.0047252
rs2371109	3	27716783	G	T	313552	0.547086	-0.0472493	0.00758903	4.78498e-10	179531	0.533264	-0.0424402	0.00934986	5.6863e-06	63115	0.169952	-0.0924527	0.0181546	3.16046e-07	60980	0.3061	-0.0708329	0.0160328	9.60395e-06
rs9831894	3	122081640	A	C	313552	0.596982	0.0346637	0.00771265	6.9767e-06	179532	0.60426	0.0318563	0.00954484	0.000838687	63109	0.897709	0.0271813	0.0225245	0.22753	60980	0.47951	0.0231137	0.0148176	0.118788
rs1106346	3	122635190	A	G	313552	0.629275	-0.0529409	0.00777888	1.00531e-11	179515	0.622778	-0.0566194	0.00957656	3.55026e-09	63107	0.734728	-0.00879156	0.0150076	0.558006	60975	0.594457	-0.0333144	0.0143852	0.0205646
rs2030519	3	188402113	G	A	313552	0.482146	-0.0757559	0.00756582	1.33752e-23	179521	0.489675	-0.0596334	0.00932014	1.56524e-10	63114	0.217678	-0.0449857	0.0162675	0.00560441	60973	0.385277	-0.0403784	0.0145961	0.00563716
rs4687065	3	189566900	G	A	313552	0.923388	-0.0663692	0.0139916	2.10058e-06	179536	0.913151	-0.0548493	0.0164261	0.000886237	63115	0.931926	-0.0222166	0.0262529	0.397411	60981	0.841779	-0.0849019	0.0189834	8.35257e-06
rs1609798	4	102616285	C	T	313552	0.674549	0.0439382	0.00810775	5.98384e-08	179533	0.69238	0.019342	0.0101098	0.0557224	63114	0.894382	0.0290867	0.021895	0.184026	60981	0.572531	0.0293499	0.0147763	0.0470024
rs7726159	5	1282204	C	A	313552	0.672892	0.0305801	0.00805538	0.00014691	179530	0.658918	0.046453	0.00987593	2.47076e-06	63108	0.808115	0.0138762	0.0169066	0.411785	60981	0.716789	0.0335009	0.0158246	0.0342586
rs27300	5	97027703	C	T	313552	0.442238	-0.106179	0.0076137	3.33657e-44	179523	0.414309	-0.106845	0.00953654	3.16155e-29	63113	0.416594	-0.0401649	0.0133934	0.00269699	60976	0.3591	-0.0972202	0.0148172	4.87865e-11
rs17516457	5	132254694	T	C	313552	0.582337	-0.0526766	0.00763425	5.19876e-12	179526	0.593165	-0.0363213	0.00949558	0.000132123	63107	0.908243	-0.0726166	0.0234653	0.0020439	60979	0.74706	-0.0291224	0.0167865	0.0827637
rs7768807	6	408246	T	C	313552	0.764935	-0.0398243	0.00877253	5.63456e-06	179508	0.7549	-0.0340392	0.0105689	0.00130581	63107	0.683942	-0.0352729	0.0139909	0.0116982	60974	0.747704	-0.0136225	0.015818	0.389125
rs522153	6	23999169	C	T	313552	0.0447942	0.0535594	0.0180912	0.00307128	179538	0.044712	0.000528792	0.0222542	0.981043	63115	0.015313	0.174892	0.0526234	0.00100568	60980	0.245015	0.0835215	0.0166292	5.41278e-07
rs6923082	6	25444533	C	T	313552	0.567673	-0.018404	0.00778192	0.0180314	179528	0.56118	-0.0340955	0.0092117	0.000215973	63109	0.640923	-0.0204751	0.0135193	0.129898	60978	0.42298	-0.0749131	0.0143098	1.61202e-07
rs3130978	6	31114411	G	A	313552	0.652105	0.235856	0.0131427	5.17607e-72	179517	0.686991	0.322358	0.0102138	1.62555e-223	63105	0.729316	0.00125635	0.0145865	0.931362	60972	0.727686	0.263192	0.0159313	1.5209e-62
rs4724796	7	6339637	C	G	313552	0.535018	0.0338002	0.00765643	1.01191e-05	179527	0.538276	0.0391548	0.00936136	2.8684e-05	63112	0.403267	0.00273385	0.0135305	0.839877	60978	0.36505	0.0173809	0.0150628	0.248545
rs117744081	7	29092663	A	G	313552	0.967886	-0.088555	0.0210193	2.51971e-05	179525	0.967899	-0.100278	0.0257699	0.000114919	63111	0.994993	0.0344024	0.0947032	0.716406	60974	0.985625	-0.130228	0.0601589	0.0304074
rs6583419	7	50039499	T	C	313552	0.633587	0.0520875	0.00786186	3.46418e-11	179498	0.654927	0.0471756	0.0098427	1.58891e-06	63087	0.929177	0.0598703	0.026561	0.0241919	60957	0.764687	0.0483801	0.0168489	0.00401948
rs10090454	8	71986926	A	G	313552	0.769048	-0.0338758	0.00893548	0.000149948	179383	0.766865	-0.0315466	0.0109731	0.0041045	63056	0.555697	-0.059989	0.0133579	7.14661e-06	60923	0.719342	-0.0302042	0.0157423	0.0550263
rs7310615	12	111427245	C	G	313552	0.481764	-0.0494021	0.00761541	8.74984e-11	179519	0.49702	-0.0370084	0.0093335	7.33348e-05	63115	0.083863	0.0249676	0.0250305	0.318529	60980	0.269744	-0.00599929	0.0164656	0.715595
rs11066309	12	112445672	G	A	313552	0.592935	0.0354647	0.00770721	4.19459e-06	178611	0.565461	0.0349769	0.00947576	0.000221718	62152	0.927444	-0.0246089	0.0268773	0.359876	60406	0.754528	0.00436874	0.017062	0.797912
rs9554579	13	99267651	G	A	313552	0.519907	-0.0524058	0.00754789	3.83619e-12	179532	0.520902	-0.0490782	0.00932608	1.43094e-07	63112	0.577798	-0.0165415	0.0133971	0.216939	60981	0.479379	-0.0464273	0.0140877	0.000980122
rs10138548	14	102770058	A	C	313552	0.312883	0.0367762	0.00812158	5.94867e-06	179534	0.317631	0.0337352	0.00997853	0.000733905	63115	0.225961	0.0391317	0.0158407	0.0134986	60978	0.265432	0.028459	0.0160121	0.0755127
rs11633799	15	41284340	G	A	313552	0.689614	0.0374405	0.00821034	5.1114e-06	179536	0.683509	0.0339339	0.0100805	0.000750447	63114	0.494676	-0.00914328	0.0133042	0.491927	60980	0.719203	0.0433259	0.0158625	0.0062395
rs7203793	16	11088277	C	G	313552	0.645733	0.0374656	0.00791352	2.1973e-06	179535	0.633088	0.0359932	0.00974027	0.000216581	63115	0.439753	0.00828491	0.0133676	0.535406	60980	0.705608	0.0454678	0.0159724	0.00436958
rs4630562	16	30489664	A	G	313552	0.455485	0.0314113	0.00757576	3.37894e-05	179522	0.433643	0.0409414	0.00943277	1.43787e-05	63115	0.293179	-0.0209237	0.0145196	0.149566	60981	0.252841	0.046734	0.0165246	0.0047445
rs16966128	17	27488287	A	G	313552	0.917916	-0.0750301	0.0135905	3.37497e-08	179520	0.921123	-0.0677872	0.0169972	7.31089e-05	63107	0.971128	-0.0885216	0.0400837	0.0272151	60974	0.947428	-0.047699	0.0318548	0.134293
rs9891131	17	39755268	A	G	313552	0.958363	-0.0929263	0.0185965	5.82358e-07	179437	0.95927	-0.0487518	0.0234669	0.0377581	63101	0.666566	-0.0436869	0.0140632	0.00191025	60954	0.937117	-0.0319905	0.0294541	0.27743
rs7246537	19	54617369	A	G	313552	0.578288	0.0475277	0.00765232	5.26842e-10	179534	0.567909	0.0375727	0.00946644	7.15731e-05	63112	0.339547	0.0362205	0.013979	0.009619	60980	0.441678	0.0198006	0.0142278	0.16402
rs9620000	22	41900699	T	C	313552	0.917775	0.0530715	0.0138962	0.000133912	179525	0.921805	0.0635911	0.0176649	0.000295291	63112	0.697546	-0.00244912	0.0144537	0.865446	60974	0.920212	0.0864962	0.0267006	0.00112603

### Sheet: Table S6
					UKBB Europeans					AoU Europeans					AoU African					AoU Latino/admixed American
rsID	CHR	POS	EA	NEA	Effective sample size	EAF	BETA	SE	P-value	Effective sample size	EAF	BETA	SE	P-value	Effective sample size	EAF	BETA	SE	P-value	Effective sample size	EAF	BETA	SE	P-value
rs6679677	1	113761186	C	A	313774	0.898035	-0.000215525	3.06994e-05	2.21055e-12	179534	0.907591	-0.0611455	0.0158215	0.000119909	63111	0.984448	-0.0161292	0.054643	0.767862	60976	0.961624	-0.0660382	0.0374649	0.0779561
rs3766373	1	160744934	A	G	313774	0.670636	0.000121031	1.97692e-05	9.23124e-10	179533	0.695404	0.0505564	0.0102002	6.83833e-07	63110	0.847084	0.0823525	0.0187191	1.00233e-05	60977	0.832281	0.0632495	0.0194931	0.0011365
rs2371109	3	27716783	G	T	313774	0.546806	-0.000141992	1.87447e-05	3.59087e-14	179531	0.533264	-0.0424402	0.00934986	5.6863e-06	63115	0.169952	-0.0924527	0.0181546	3.16046e-07	60980	0.3061	-0.0708329	0.0160328	9.60395e-06
rs7612991	3	122632944	T	C	313774	0.629373	-0.000124407	1.92407e-05	1.00749e-10	179514	0.620294	-0.0555166	0.00957234	6.96434e-09	63111	0.346429	-0.0160343	0.0140266	0.252981	60977	0.547912	-0.0359466	0.0141966	0.0113394
rs2889896	3	188384928	C	T	313774	0.547697	-0.000163092	1.87067e-05	2.82163e-18	178816	0.546341	-0.0478763	0.00938514	3.41602e-07	62630	0.677136	-0.00954531	0.0141969	0.50136	60778	0.47625	-0.023905	0.0142922	0.0944083
rs9872730	3	189540221	G	A	313774	0.439836	-0.000103684	1.87317e-05	3.10871e-08	179530	0.432669	-0.0245827	0.00940784	0.00895324	63112	0.580531	-0.0155368	0.0134205	0.246989	60978	0.477475	-0.0261156	0.0141226	0.0644273
rs27300	5	97027703	C	T	313774	0.442043	-0.000290149	1.87236e-05	3.6686e-54	179523	0.414309	-0.106845	0.00953654	3.16155e-29	63113	0.416594	-0.0401649	0.0133934	0.00269699	60976	0.3591	-0.0972202	0.0148172	4.87865e-11
rs12517950	5	132395634	A	G	313774	0.58885	-0.000120871	1.89132e-05	1.65006e-10	179536	0.593452	-0.0311958	0.00948831	0.00101672	63113	0.910391	-0.0615262	0.0237318	0.00974675	60980	0.744211	-0.0199569	0.016733	0.233002
rs585669	6	32604336	G	A	313774	0.514064	-0.000980114	2.69686e-05	3.41979e-289	179529	0.518997	-0.250542	0.00909995	3.27341e-166	63112	0.53878	0.0442831	0.0129739	0.000639602	60977	0.444282	-0.215189	0.0138824	1.84842e-54
rs117744081	7	29092663	A	G	313774	0.967889	-0.000264632	5.27132e-05	5.16095e-07	179525	0.967899	-0.100278	0.0257699	0.000114919	63111	0.994993	0.0344024	0.0947032	0.716406	60974	0.985625	-0.130228	0.0601589	0.0304074
rs1456908	7	50141376	C	T	313774	0.575451	0.000114067	1.88052e-05	1.31368e-09	179534	0.590078	0.0468403	0.00950706	8.18823e-07	63109	0.652815	0.0391311	0.0139033	0.00484942	60976	0.698144	0.0345885	0.0155268	0.025903
rs7310615	12	111427245	C	G	313774	0.481802	-0.000124342	1.87497e-05	3.31894e-11	179519	0.49702	-0.0370084	0.0093335	7.33348e-05	63115	0.083863	0.0249676	0.0250305	0.318529	60980	0.269744	-0.00599929	0.0164656	0.715595
rs9554579	13	99267651	G	A	313774	0.520217	-0.000125151	1.86042e-05	1.73181e-11	179532	0.520902	-0.0490782	0.00932608	1.43094e-07	63112	0.577798	-0.0165415	0.0133971	0.216939	60981	0.479379	-0.0464273	0.0140877	0.000980122
rs9934969	16	11072145	G	A	313774	0.678966	0.000112919	1.99302e-05	1.4642e-08	179526	0.664962	0.0323034	0.00995467	0.00116009	63112	0.408591	0.00652829	0.0135619	0.630253	60969	0.727288	0.0374124	0.0162762	0.0215278
rs16966128	17	27488287	A	G	313774	0.917769	-0.000187669	3.3924e-05	3.16541e-08	179520	0.921123	-0.0677872	0.0169972	7.31089e-05	63107	0.971128	-0.0885216	0.0400837	0.0272151	60974	0.947428	-0.047699	0.0318548	0.134293
rs62133403	19	54610340	T	G	313774	0.558181	0.00010935	1.87187e-05	5.16607e-09	179528	0.547516	0.0380818	0.00940808	5.13996e-05	63102	0.329887	0.0254613	0.0140971	0.0708973	60971	0.426096	0.0169185	0.0142754	0.235959

### Sheet: Table S7
PATHWAY	NGENES	BETA	BETA_STD	SE	P	FDR
GOBP_LEUKOCYTE_PROLIFERATION	323	0.25568	0.034061	0.049355	1.12e-07	0.000599794
GOBP_REGULATION_OF_LEUKOCYTE_PROLIFERATION	257	0.26155	0.031138	0.055307	1.14e-06	0.00304632
GOBP_T_CELL_PROLIFERATION	201	0.28237	0.029777	0.062912	3.62e-06	0.00644974
GOBP_NEGATIVE_REGULATION_OF_T_CELL_PROLIFERATION	71	0.47289	0.029747	0.10835	6.42e-06	0.00858327
GOBP_NEGATIVE_REGULATION_OF_LEUKOCYTE_PROLIFERATION	93	0.39887	0.028698	0.092547	8.22e-06	0.00879383
GOBP_LEUKOCYTE_CELL_CELL_ADHESION	385	0.19153	0.027807	0.046287	1.76e-05	0.0152724
GOBP_NEGATIVE_REGULATION_OF_LEUKOCYTE_CELL_CELL_ADHESION	138	0.30636	0.026816	0.074851	2.14e-05	0.0152724
GOBP_LYMPHOCYTE_ACTIVATION	767	0.13331	0.027017	0.03269	2.28e-05	0.0152724
GOBP_CD8_POSITIVE_ALPHA_BETA_T_CELL_ACTIVATION	25	0.73225	0.027368	0.18536	3.92e-05	0.0233042
GOBP_T_CELL_ACTIVATION	550	0.15008	0.025919	0.038471	4.81e-05	0.0257324
GOBP_CELL_ACTIVATION	1077	0.10697	0.025456	0.027588	5.3e-05	0.0257855
GOBP_REGULATION_OF_T_CELL_ACTIVATION	363	0.18127	0.025571	0.047382	6.55e-05	0.0291857
GOBP_REGULATION_OF_CELL_ACTIVATION	604	0.13715	0.024784	0.036309	7.96e-05	0.0326094
GOBP_CD8_POSITIVE_ALPHA_BETA_T_CELL_DIFFERENTIATION	15	0.85334	0.024711	0.22696	8.53e-05	0.0326094
GOBP_REGULATION_OF_MODIFICATION_OF_POSTSYNAPTIC_STRUCTURE	14	0.88202	0.024677	0.23807	0.00010612	0.0370624
GOBP_REGULATION_OF_DEFENSE_RESPONSE	788	0.11638	0.023892	0.031506	0.00011082	0.0370624
GOBP_INFLAMMATORY_RESPONSE_TO_WOUNDING	25	0.65476	0.024472	0.17917	0.00012933	0.0407085
GOBP_REGULATION_OF_CELL_ADHESION	747	0.11922	0.023859	0.032855	0.00014296	0.0424988
GOBP_NUCLEOSIDE_TRIPHOSPHATE_CATABOLIC_PROCESS	12	0.73622	0.019071	0.20415	0.00015582	0.0438838
GOBP_REGULATION_OF_T_CELL_MEDIATED_CYTOTOXICITY	37	0.56758	0.025798	0.16216	0.00023321	0.0623953
GOBP_NEGATIVE_REGULATION_OF_CELL_KILLING	27	0.5713	0.022189	0.16405	0.00024917	0.0634909
GOBP_CHONDROITIN_SULFATE_PROTEOGLYCAN_BIOSYNTHETIC_PROCESS	21	0.7178	0.024591	0.20888	0.00029554	0.0701539
GOBP_REGULATION_OF_RESPONSE_TO_EXTERNAL_STIMULUS	1041	0.095312	0.022323	0.02778	0.00030154	0.0701539
GOBP_ADAPTIVE_IMMUNE_RESPONSE	429	0.14939	0.022866	0.045245	0.00048154	0.101526
GOBP_REGULATION_OF_RESPONSE_TO_STRESS	1345	0.080836	0.021325	0.024551	0.00049762	0.101526
GOBP_NEGATIVE_REGULATION_OF_CELL_ACTIVATION	206	0.19993	0.02134	0.060722	0.00049767	0.101526
GOBP_REGULATION_OF_MODIFICATION_OF_SYNAPTIC_STRUCTURE	19	0.64403	0.020988	0.19609	0.00051228	0.101526
GOBP_CELL_CYCLE_G1_S_PHASE_TRANSITION	228	0.19295	0.021654	0.058975	0.0005356	0.101937
GOBP_REGULATION_OF_LYMPHOCYTE_ACTIVATION	482	0.13378	0.021671	0.040999	0.00055245	0.101937
GOBP_LUNG_SECRETORY_CELL_DIFFERENTIATION	12	0.97203	0.025179	0.29905	0.00057763	0.10303
GOBP_INFLAMMATORY_RESPONSE	845	0.10148	0.021539	0.031427	0.00062204	0.105311
GOBP_NEGATIVE_REGULATION_OF_DEFENSE_RESPONSE	249	0.1737	0.02036	0.053854	0.00063021	0.105311
GOBP_REGULATION_OF_IMMUNE_SYSTEM_PROCESS	1487	0.077075	0.021287	0.024	0.00066183	0.105311
GOBP_T_CELL_MEDIATED_CYTOTOXICITY	47	0.44462	0.022771	0.13878	0.00067941	0.105311
GOBP_NEGATIVE_REGULATION_OF_LYMPHOCYTE_ACTIVATION	158	0.22482	0.021045	0.070259	0.00068882	0.105311
GOBP_POSITIVE_REGULATION_OF_LEUKOCYTE_PROLIFERATION	155	0.22423	0.020791	0.071556	0.00086496	0.125922
GOBP_LEUKOCYTE_ADHESION_TO_VASCULAR_ENDOTHELIAL_CELL	43	0.41444	0.020304	0.13234	0.0008707	0.125922
GOBP_CARBOHYDRATE_TRANSPORT	131	0.24017	0.020487	0.077927	0.0010298	0.145012
GOBP_DNA_STRAND_RESECTION_INVOLVED_IN_REPLICATION_FORK_PROCESSING	10	0.98996	0.02341	0.32205	0.0010583	0.145204
GOBP_REGULATION_OF_CD8_POSITIVE_ALPHA_BETA_T_CELL_ACTIVATION	17	0.68202	0.021024	0.22422	0.001178	0.152976
GOBP_WATER_SOLUBLE_VITAMIN_METABOLIC_PROCESS	64	0.32797	0.019591	0.10812	0.0012107	0.152976
GOBP_LYMPHOCYTE_DIFFERENTIATION	412	0.13349	0.020032	0.04402	0.0012153	0.152976
GOBP_NEGATIVE_REGULATION_OF_IMMUNE_SYSTEM_PROCESS	509	0.1171	0.019478	0.03866	0.0012293	0.152976
GOBP_NEGATIVE_REGULATION_OF_INTERLEUKIN_12_PRODUCTION	16	0.63398	0.018961	0.21156	0.0013667	0.166209
GOBP_ALPHA_BETA_T_CELL_ACTIVATION	182	0.19395	0.019472	0.065461	0.0015268	0.181553
GOBP_ANTIBACTERIAL_INNATE_IMMUNE_RESPONSE	11	0.62957	0.015614	0.21588	0.0017737	0.204843
GOBP_NEGATIVE_REGULATION_OF_CELL_CELL_ADHESION	190	0.17953	0.018412	0.061754	0.0018264	0.204843
GOBP_T_CELL_DIFFERENTIATION	311	0.14778	0.019324	0.050866	0.0018375	0.204843
GOBP_NATURAL_KILLER_CELL_MEDIATED_IMMUNITY	78	0.31097	0.020499	0.1082	0.0020285	0.218636
GOBP_VIRAL_LIFE_CYCLE	281	0.15324	0.019063	0.053385	0.0020523	0.218636
GOBP_MITOTIC_CELL_CYCLE	856	0.086345	0.018439	0.030131	0.0020838	0.218636
GOBP_INTERLEUKIN_10_MEDIATED_SIGNALING_PATHWAY	12	0.82478	0.021365	0.29342	0.0024731	0.254492
GOBP_REGULATION_OF_CELL_CYCLE	1014	0.077503	0.017929	0.027642	0.0025286	0.255293
GOBP_REGULATION_OF_CELL_CELL_ADHESION	468	0.11514	0.018386	0.041263	0.0026362	0.261228
GOBP_RESPONSE_TO_PEPTIDE	925	0.082815	0.018346	0.029862	0.0027783	0.269888
GOBP_IMMUNE_RESPONSE_REGULATING_SIGNALING_PATHWAY	515	0.11093	0.018557	0.040158	0.0028736	0.269888
GOBP_AMINO_ACID_NEUROTRANSMITTER_REUPTAKE	10	0.78395	0.018539	0.28382	0.0028749	0.269888
GOBP_REGULATION_OF_INFLAMMATORY_RESPONSE	385	0.12362	0.017948	0.044873	0.0029383	0.270984
GOBP_POSITIVE_REGULATION_OF_TRANSCRIPTION_BY_RNA_POLYMERASE_III	17	0.50306	0.015508	0.18307	0.0030024	0.270984
GOBP_CHONDROITIN_SULFATE_PROTEOGLYCAN_METABOLIC_PROCESS	27	0.5016	0.019482	0.1828	0.0030385	0.270984
GOBP_MESODERM_DEVELOPMENT	124	0.21056	0.017478	0.078016	0.0034824	0.305481
GOBP_POSITIVE_REGULATION_OF_IMMUNE_SYSTEM_PROCESS	1021	0.076621	0.017783	0.02848	0.0035727	0.308347
GOBP_POSITIVE_REGULATION_OF_GLUCONEOGENESIS	20	0.53224	0.017795	0.19898	0.0037426	0.314973
GOBP_MONONUCLEAR_CELL_DIFFERENTIATION	501	0.10818	0.017856	0.040475	0.0037672	0.314973
GOBP_NEGATIVE_REGULATION_OF_NATURAL_KILLER_CELL_MEDIATED_IMMUNITY	19	0.50499	0.016457	0.18965	0.0038802	0.31943
GOBP_EPIDERMIS_MORPHOGENESIS	37	0.41358	0.018798	0.15587	0.0039886	0.323152
GOBP_MONOSACCHARIDE_TRANSMEMBRANE_TRANSPORT	116	0.21622	0.017363	0.081638	0.0040462	0.323152
GOBP_REGULATION_OF_LEUKOCYTE_ADHESION_TO_VASCULAR_ENDOTHELIAL_CELL	26	0.43159	0.01645	0.16334	0.0041221	0.324373
GOBP_POSITIVE_REGULATION_OF_ANTIGEN_RECEPTOR_MEDIATED_SIGNALING_PATHWAY	25	0.45086	0.016851	0.17173	0.0043309	0.33482
GOBP_TELENCEPHALON_REGIONALIZATION	13	0.748	0.020166	0.28532	0.00438	0.33482
GOBP_REGULATION_OF_VIRAL_GENOME_REPLICATION	77	0.27478	0.017997	0.10546	0.0045921	0.346089
GOBP_POSITIVE_REGULATION_OF_LEUKOCYTE_CELL_CELL_ADHESION	251	0.14588	0.017166	0.056325	0.0048054	0.357135
GOBP_BRONCHUS_DEVELOPMENT	11	0.77863	0.019311	0.30152	0.0049116	0.359636
GOBP_POSITIVE_REGULATION_OF_D_GLUCOSE_IMPORT	36	0.36438	0.016337	0.14145	0.0050021	0.359636
GOBP_NEGATIVE_REGULATION_OF_NF_KAPPAB_TRANSCRIPTION_FACTOR_ACTIVITY	42	0.35179	0.017034	0.13674	0.0050502	0.359636
GOBP_LEUKOCYTE_MEDIATED_CYTOTOXICITY	132	0.21425	0.018345	0.083407	0.0051079	0.359636
GOBP_NEGATIVE_REGULATION_OF_INFLAMMATORY_RESPONSE	166	0.17303	0.016599	0.067823	0.0053718	0.371864
GOBP_IMIDAZOLE_CONTAINING_COMPOUND_METABOLIC_PROCESS	12	0.61897	0.016033	0.24293	0.0054238	0.371864
GOBP_NEGATIVE_REGULATION_OF_SIGNAL_TRANSDUCTION_IN_ABSENCE_OF_LIGAND	33	0.39122	0.016795	0.15384	0.0055009	0.371864
GOBP_REGULATION_OF_METAPHASE_PLATE_CONGRESSION	15	0.62212	0.018016	0.24523	0.0055967	0.371864
GOBP_MULTI_CILIATED_EPITHELIAL_CELL_DIFFERENTIATION	14	0.69619	0.019478	0.27582	0.0058046	0.371864
GOBP_REGULATION_OF_PROTEIN_SERINE_THREONINE_KINASE_ACTIVITY	128	0.19453	0.016404	0.077137	0.0058418	0.371864
GOBP_CELLULAR_RESPONSE_TO_OXIDATIVE_STRESS	235	0.14012	0.015962	0.055674	0.0059261	0.371864
GOBP_REGULATION_OF_MITOTIC_CELL_CYCLE	476	0.099739	0.016059	0.039636	0.0059332	0.371864
GOBP_FORMATION_OF_PRIMARY_GERM_LAYER	125	0.19413	0.016179	0.077329	0.0060337	0.371864
GOBP_POSITIVE_REGULATION_OF_T_CELL_RECEPTOR_SIGNALING_PATHWAY	18	0.48157	0.015275	0.19189	0.0060484	0.371864
GOBP_CARDIAC_MYOFIBRIL_ASSEMBLY	20	0.47892	0.016012	0.1913	0.006154	0.371864
GOBP_POSITIVE_REGULATION_OF_CELL_ADHESION	461	0.10498	0.016642	0.042048	0.0062724	0.371864
GOBP_POSITIVE_REGULATION_OF_KERATINOCYTE_PROLIFERATION	15	0.56744	0.016432	0.22796	0.0064072	0.371864
GOBP_VITAMIN_METABOLIC_PROCESS	116	0.20101	0.016141	0.08099	0.0065396	0.371864
GOBP_REGULATION_OF_CELL_CYCLE_G1_S_PHASE_TRANSITION	166	0.16499	0.015827	0.066554	0.0065916	0.371864
GOBP_REGULATION_OF_RESPIRATORY_GASEOUS_EXCHANGE	21	0.49857	0.01708	0.20142	0.0066622	0.371864
GOBP_PROTEIN_DEPHOSPHORYLATION	81	0.23796	0.015984	0.09616	0.0066739	0.371864
GOBP_BIOLOGICAL_PROCESS_INVOLVED_IN_INTERSPECIES_INTERACTION_BETWEEN_ORGANISMS	1636	0.056722	0.016357	0.022959	0.0067505	0.371864
GOBP_CELLULAR_RESPONSE_TO_REACTIVE_OXYGEN_SPECIES	138	0.18468	0.016165	0.074786	0.0067719	0.371864
GOBP_CELL_CYCLE	1565	0.056063	0.015847	0.022742	0.0068525	0.371864
GOBP_LYMPHOCYTE_COSTIMULATION	47	0.31799	0.016285	0.12922	0.0069372	0.371864
GOBP_G1_TO_G0_TRANSITION	20	0.44153	0.014762	0.18015	0.0071318	0.371864
GOBP_POSITIVE_REGULATION_OF_T_CELL_PROLIFERATION	93	0.22567	0.016236	0.092077	0.0071318	0.371864
GOBP_RESPONSE_TO_REACTIVE_OXYGEN_SPECIES	188	0.15479	0.015792	0.063247	0.0072	0.371864
GOBP_LEUKOCYTE_ACTIVATION_INVOLVED_IN_INFLAMMATORY_RESPONSE	45	0.31453	0.015763	0.12859	0.0072303	0.371864
GOBP_CELLULAR_RESPONSE_TO_CAFFEINE	11	0.56813	0.01409	0.23245	0.007266	0.371864
GOBP_TRANSLATIONAL_ELONGATION	70	0.22927	0.014321	0.093913	0.0073227	0.371864
GOBP_NEGATIVE_REGULATION_OF_CELL_ADHESION	280	0.12603	0.015651	0.051641	0.0073373	0.371864
GOBP_POSITIVE_REGULATION_OF_NEUTROPHIL_MIGRATION	29	0.37036	0.014907	0.15175	0.0073382	0.371864
GOBP_POSITIVE_REGULATION_OF_CYTOKINE_PRODUCTION	466	0.098582	0.01571	0.040416	0.0073664	0.371864
GOBP_CELLULAR_RESPONSE_TO_EXTERNAL_STIMULUS	74	0.2486	0.015964	0.1021	0.0074543	0.372785
GOBP_REGULATION_OF_NEUTROPHIL_MIGRATION	38	0.34079	0.015697	0.14038	0.007605	0.3768
GOBP_CELLULAR_RESPONSE_TO_ANGIOTENSIN	35	0.37379	0.016525	0.15422	0.0076866	0.377349
GOBP_ERYTHROCYTE_MATURATION	22	0.42659	0.014958	0.17638	0.0077973	0.379303
GOBP_RESPONSE_TO_DEXAMETHASONE	43	0.32099	0.015726	0.1331	0.0079459	0.380212
GOBP_REGULATION_OF_CELL_CYCLE_PROCESS	698	0.0791	0.015324	0.032807	0.0079581	0.380212
GOBP_REGULATION_OF_CELL_KILLING	98	0.23182	0.017119	0.096428	0.0081133	0.384197
GOBP_CELL_ADHESION	1441	0.059861	0.016298	0.024965	0.0082541	0.387436
GOBP_CELLULAR_RESPONSE_TO_CHEMICAL_STRESS	303	0.11846	0.015294	0.049775	0.0086626	0.403075
GOBP_MITOTIC_CELL_CYCLE_PROCESS	716	0.077311	0.015161	0.032761	0.009147	0.421945
GOBP_REGULATORY_T_CELL_DIFFERENTIATION	34	0.36518	0.015913	0.155	0.0092426	0.422711
GOBP_CARDIAC_CELL_DEVELOPMENT	88	0.22169	0.015518	0.094451	0.0094663	0.424878
GOBP_REGULATION_OF_T_HELPER_2_CELL_DIFFERENTIATION	12	0.60161	0.015584	0.25659	0.0095296	0.424878
GOBP_MESODERM_MORPHOGENESIS	73	0.23662	0.015091	0.10097	0.0095632	0.424878
GOBP_CELLULAR_DEFENSE_RESPONSE	49	0.26259	0.013731	0.11226	0.0096717	0.424878
GOBP_REGULATION_OF_MAP_KINASE_ACTIVITY	67	0.24685	0.015086	0.10578	0.0098124	0.424878
GOBP_PROGRAMMED_CELL_DEATH_IN_RESPONSE_TO_REACTIVE_OXYGEN_SPECIES	16	0.49036	0.014665	0.21025	0.0098489	0.424878
GOBP_INTERLEUKIN_12_PRODUCTION	57	0.26617	0.015008	0.11423	0.0099053	0.424878
GOBP_POSITIVE_REGULATION_OF_RESPONSE_TO_EXTERNAL_STIMULUS	610	0.084034	0.015258	0.036075	0.0099252	0.424878
p>0.01 are removed

### Sheet: Table S8
FULL_NAME	NGENES	BETA	BETA_STD	SE	P	FDR
GOBP_T_CELL_PROLIFERATION	201	0.27169	0.02865	0.062972	8.0538e-06	0.0430959
GOBP_CD8_POSITIVE_ALPHA_BETA_T_CELL_ACTIVATION	25	0.752	0.028106	0.1855	2.5321e-05	0.0677463
GOBP_NEGATIVE_REGULATION_OF_T_CELL_PROLIFERATION	71	0.40957	0.025764	0.10845	7.9855e-05	0.142435
GOBP_NEGATIVE_REGULATION_OF_LEUKOCYTE_CELL_CELL_ADHESION	138	0.27311	0.023906	0.074932	0.00013426	0.152001
GOBP_LYMPHOCYTE_ACTIVATION	767	0.11879	0.024074	0.032721	0.00014203	0.152001
GOBP_POSITIVE_REGULATION_OF_KERATINOCYTE_PROLIFERATION	15	0.80917	0.023433	0.22809	0.00019502	0.167558
GOBP_REGULATION_OF_T_CELL_ACTIVATION	363	0.16566	0.023368	0.047426	0.0002395	0.167558
GOBP_T_CELL_ACTIVATION	550	0.13311	0.022988	0.038507	0.00027421	0.167558
GOBP_ALPHA_BETA_T_CELL_ACTIVATION	182	0.22598	0.022688	0.065515	0.00028182	0.167558
GOBP_CD8_POSITIVE_ALPHA_BETA_T_CELL_DIFFERENTIATION	15	0.76617	0.022187	0.22716	0.00037294	0.182547
GOBP_MULTI_CILIATED_EPITHELIAL_CELL_DIFFERENTIATION	14	0.93039	0.02603	0.27599	0.00037526	0.182547
GOBP_NEGATIVE_REGULATION_OF_CELL_CELL_ADHESION	190	0.20558	0.021084	0.061798	0.00044065	0.196493
GOBP_LEUKOCYTE_PROLIFERATION	323	0.16235	0.021628	0.049424	0.00051138	0.210492
GOBP_NATURAL_KILLER_CELL_MEDIATED_IMMUNITY	78	0.35244	0.023232	0.10827	0.00056812	0.217144
GOBP_EXIT_FROM_MITOSIS	31	0.51147	0.021283	0.15831	0.00061878	0.220739
GOBP_NEGATIVE_REGULATION_OF_CELL_ACTIVATION	206	0.18914	0.020189	0.060779	0.00093119	0.300723
GOBP_MONONUCLEAR_CELL_DIFFERENTIATION	501	0.12575	0.020756	0.040507	0.00095539	0.300723
GOBP_REGULATION_OF_CALCIUM_ION_TRANSMEMBRANE_TRANSPORTER_ACTIVITY	32	0.45175	0.019099	0.14699	0.0010606	0.300952
GOBP_T_CELL_DIFFERENTIATION	311	0.15633	0.020442	0.050904	0.0010686	0.300952
GOBP_REGULATION_OF_LEUKOCYTE_PROLIFERATION	257	0.16572	0.01973	0.055382	0.0013862	0.356912
GOBP_LYMPHOCYTE_DIFFERENTIATION	412	0.1317	0.019764	0.044057	0.0014007	0.356912
GOBP_NEGATIVE_REGULATION_OF_LYMPHOCYTE_ACTIVATION	158	0.20751	0.019425	0.070329	0.0015884	0.374138
GOBP_REGULATION_OF_CELL_ACTIVATION	604	0.10684	0.019307	0.036346	0.0016457	0.374138
GOBP_NEGATIVE_REGULATION_OF_RNA_METABOLIC_PROCESS	1274	0.075517	0.01943	0.025903	0.001779	0.374138
GOBP_LUNG_SECRETORY_CELL_DIFFERENTIATION	12	0.87188	0.022585	0.2993	0.0017925	0.374138
GOBP_RESPONSE_TO_EPINEPHRINE	15	0.72543	0.021007	0.24941	0.0018179	0.374138
GOBP_NEGATIVE_REGULATION_OF_CELL_KILLING	27	0.46942	0.018232	0.16421	0.0021298	0.378237
GOBP_REGULATION_OF_DNA_BINDING	55	0.32331	0.017908	0.1133	0.0021644	0.378237
GOBP_NEGATIVE_REGULATION_OF_LEUKOCYTE_PROLIFERATION	93	0.26388	0.018986	0.092652	0.0022019	0.378237
GOBP_LEUKOCYTE_CELL_CELL_ADHESION	385	0.13195	0.019156	0.04634	0.0022072	0.378237
GOBP_CELL_ACTIVATION	1077	0.078278	0.018628	0.027617	0.0022986	0.378237
GOBP_MITOTIC_CELL_CYCLE	856	0.085452	0.018248	0.030149	0.0022989	0.378237
GOBP_NEGATIVE_REGULATION_OF_NUCLEOBASE_CONTAINING_COMPOUND_METABOLIC_PROCESS	1387	0.070066	0.018746	0.024809	0.0023726	0.378237
GOBP_REGULATION_OF_DEFENSE_RESPONSE	788	0.08891	0.018253	0.031527	0.0024033	0.378237
GOBP_NEGATIVE_REGULATION_OF_NF_KAPPAB_TRANSCRIPTION_FACTOR_ACTIVITY	42	0.38207	0.0185	0.13684	0.002622	0.400866
GOBP_POSITIVE_REGULATION_OF_FIBROBLAST_APOPTOTIC_PROCESS	10	0.68826	0.016276	0.25124	0.0030807	0.438106
GOBP_REGULATION_OF_CATION_CHANNEL_ACTIVITY	50	0.33025	0.017443	0.12126	0.0032336	0.438106
GOBP_NEGATIVE_REGULATION_OF_MONOATOMIC_ION_TRANSPORT	96	0.24446	0.017869	0.089825	0.0032527	0.438106
GOBP_REGULATORY_T_CELL_DIFFERENTIATION	34	0.41988	0.018296	0.15511	0.003399	0.438106
GOBP_TELENCEPHALON_REGIONALIZATION	13	0.76426	0.020605	0.28554	0.0037236	0.438106
GOBP_MUSCLE_CELL_DEVELOPMENT	193	0.16482	0.017036	0.061711	0.0037864	0.438106
GOBP_CELL_CYCLE_G1_S_PHASE_TRANSITION	228	0.15711	0.017632	0.059024	0.0038898	0.438106
GOBP_REGULATION_OF_LYMPHOCYTE_ACTIVATION	482	0.10842	0.017563	0.041038	0.0041272	0.438106
GOBP_LYMPHOCYTE_COSTIMULATION	47	0.34117	0.017473	0.12932	0.004171	0.438106
GOBP_RESPONSE_TO_DEXAMETHASONE	43	0.35011	0.017153	0.1332	0.0042922	0.438106
GOBP_REGULATION_OF_VIRAL_GENOME_REPLICATION	77	0.27717	0.018153	0.10551	0.0043118	0.438106
GOBP_NUCLEOSIDE_TRIPHOSPHATE_CATABOLIC_PROCESS	12	0.53642	0.013895	0.20435	0.004337	0.438106
GOBP_POSITIVE_REGULATION_OF_CATION_CHANNEL_ACTIVITY	25	0.48416	0.018095	0.18445	0.0043387	0.438106
GOBP_CELLULAR_RESPONSE_TO_DEXAMETHASONE_STIMULUS	29	0.43179	0.01738	0.16456	0.0043506	0.438106
GOBP_REGULATION_OF_TOLERANCE_INDUCTION	17	0.55815	0.017206	0.21295	0.0043873	0.438106
GOBP_NEGATIVE_REGULATION_OF_DEFENSE_RESPONSE	249	0.14114	0.016543	0.053903	0.0044206	0.438106
GOBP_INFLAMMATORY_RESPONSE_TO_WOUNDING	25	0.46957	0.01755	0.17935	0.0044247	0.438106
GOBP_REGULATION_OF_CELL_CYCLE_PROCESS	698	0.085621	0.016587	0.032802	0.0045281	0.438106
GOBP_REGULATION_OF_CELL_MATURATION	23	0.48724	0.017468	0.18689	0.0045701	0.438106
GOBP_NEGATIVE_REGULATION_OF_TYPE_II_INTERFERON_PRODUCTION	39	0.39524	0.018443	0.15179	0.0046134	0.438106
GOBP_DOUBLE_STRAND_BREAK_REPAIR_VIA_CLASSICAL_NONHOMOLOGOUS_END_JOINING	10	0.65729	0.015543	0.25247	0.0046195	0.438106
GOBP_PROTEIN_LOCALIZATION_TO_NUCLEUS	316	0.1253	0.016513	0.048194	0.0046668	0.438106
GOBP_VIRAL_RNA_GENOME_REPLICATION	25	0.51784	0.019354	0.19987	0.0047905	0.441965
GOBP_POSITIVE_REGULATION_OF_CALCIUM_ION_TRANSMEMBRANE_TRANSPORTER_ACTIVITY	16	0.56024	0.016755	0.21802	0.0050944	0.462036
GOBP_POSITIVE_REGULATION_OF_OLIGODENDROCYTE_DIFFERENTIATION	25	0.45773	0.017108	0.17988	0.0054753	0.488306
GOBP_REGULATION_OF_TRANSLATIONAL_ELONGATION	13	0.50172	0.013527	0.19779	0.005602	0.49113
GOBP_REGULATION_OF_EXIT_FROM_MITOSIS	18	0.48521	0.015391	0.19177	0.0057044	0.49113
GOBP_REGULATION_OF_NATURAL_KILLER_CELL_MEDIATED_IMMUNITY	50	0.33475	0.017681	0.13277	0.0058502	0.49113
GOBP_BERGMANN_GLIAL_CELL_DIFFERENTIATION	11	0.57877	0.014354	0.22968	0.0058741	0.49113
GOBP_REGULATION_OF_CELL_CYCLE_G1_S_PHASE_TRANSITION	166	0.16625	0.015947	0.0666	0.006282	0.511045
GOBP_RIBOSOMAL_LARGE_SUBUNIT_ASSEMBLY	20	0.46958	0.0157	0.18821	0.0063033	0.511045
GOBP_ALPHA_BETA_T_CELL_DIFFERENTIATION	130	0.19336	0.016431	0.078447	0.0068599	0.532874
GOBP_ACTIVATED_T_CELL_PROLIFERATION	43	0.32654	0.015998	0.13312	0.0070907	0.532874
GOBP_LEUKOCYTE_DIFFERENTIATION	604	0.090344	0.016326	0.036969	0.0072727	0.532874
GOBP_ORGANOPHOSPHATE_CATABOLIC_PROCESS	234	0.13329	0.015152	0.054597	0.0073221	0.532874
GOBP_LEUKOCYTE_ADHESION_TO_VASCULAR_ENDOTHELIAL_CELL	43	0.32324	0.015836	0.13246	0.0073439	0.532874
GOBP_REGULATION_OF_CD8_POSITIVE_ALPHA_BETA_T_CELL_ACTIVATION	17	0.54736	0.016873	0.22442	0.0073695	0.532874
GOBP_REGULATION_OF_RECEPTOR_SIGNALING_PATHWAY_VIA_STAT	84	0.22172	0.015165	0.091067	0.0074575	0.532874
GOBP_CELLULAR_RESPONSE_TO_EPINEPHRINE_STIMULUS	12	0.68499	0.017744	0.28137	0.007462	0.532874
GOBP_REGULATION_OF_T_HELPER_2_CELL_DIFFERENTIATION	12	0.62507	0.016192	0.25679	0.0074688	0.532874
GOBP_REGULATION_OF_TRANSCRIPTION_BY_RNA_POLYMERASE_I	43	0.30159	0.014776	0.12442	0.0076809	0.540796
GOBP_REGULATION_OF_CARDIAC_MUSCLE_ADAPTATION	12	0.66727	0.017285	0.27603	0.0078212	0.54183
GOBP_CARDIAC_CELL_DEVELOPMENT	88	0.22811	0.015967	0.094502	0.0078981	0.54183
GOBP_REGULATION_OF_MOLECULAR_FUNCTION	953	0.069236	0.015556	0.028823	0.0081565	0.552474
GOBP_SEQUESTERING_OF_CALCIUM_ION	128	0.17721	0.014943	0.074085	0.0083859	0.555879
GOBP_PYRIMIDINE_NUCLEOSIDE_METABOLIC_PROCESS	18	0.48984	0.015538	0.20532	0.0085287	0.555879
GOBP_REGULATION_OF_EXTRACELLULAR_MATRIX_ASSEMBLY	14	0.54167	0.015155	0.2272	0.0085664	0.555879
GOBP_REGULATION_OF_BINDING	142	0.16655	0.014787	0.069929	0.0086223	0.555879
GOBP_REGULATION_OF_RESPIRATORY_SYSTEM_PROCESS	14	0.59333	0.0166	0.2498	0.0087753	0.559008
GOBP_REGULATION_OF_PROTEIN_SERINE_THREONINE_KINASE_ACTIVITY	128	0.18237	0.015378	0.0772	0.0090868	0.572041
GOBP_POSITIVE_REGULATION_OF_GLUCONEOGENESIS	20	0.46911	0.015684	0.19915	0.0092538	0.57578
GOBP_REGULATION_OF_RELEASE_OF_SEQUESTERED_CALCIUM_ION_INTO_CYTOSOL	77	0.22825	0.01495	0.097275	0.0094822	0.581477
GOBP_NEGATIVE_REGULATION_OF_ACTIVATED_T_CELL_PROLIFERATION	13	0.60456	0.016299	0.25799	0.0095627	0.581477
GOBP_MUSCLE_TISSUE_DEVELOPMENT	420	0.10186	0.015431	0.043689	0.0098688	0.58639
p>0.01 are removed

### Sheet: Table S9
instrument_set	mr_presso_status	exposure	outcome	method	n_snp	estimate_type	estimate	se	ci_low	ci_high	p_value
Whole genome	post_mr_presso	EBV DNA positivity	MS	IVW	13	odds_ratio	1.45431	0.0968268	1.20292	1.75823	0.00010972
Whole genome	post_mr_presso	EBV DNA positivity	MS	Weighted Median	13	odds_ratio	1.40871	0.134238	1.08282	1.83268	0.0106887
Whole genome	post_mr_presso	EBV DNA positivity	RA	IVW	17	odds_ratio	1.27071	0.0617533	1.12585	1.43421	0.000104644
Whole genome	post_mr_presso	EBV DNA positivity	RA	Weighted Median	17	odds_ratio	1.28134	0.0989453	1.05546	1.55557	0.0122278
Whole genome	post_mr_presso	EBV DNA positivity	SLE	IVW	16	odds_ratio	1.43855	0.0814617	1.22626	1.68759	8.04817e-06
Whole genome	post_mr_presso	EBV DNA positivity	SLE	Weighted Median	16	odds_ratio	1.65276	0.094982	1.37201	1.99095	1.22386e-07
Whole genome	post_mr_presso	EBV DNA positivity	Ischemic stroke	IVW	24	odds_ratio	0.97468	0.0253218	0.927486	1.02427	0.311143
Whole genome	post_mr_presso	EBV DNA positivity	Ischemic stroke	Weighted Median	24	odds_ratio	1.00606	0.0358387	0.93782	1.07928	0.866022
MHC-only	original	EBV DNA positivity	MS	IVW	6	odds_ratio	1.68958	0.0367594	1.57213	1.8158	3.4677e-46
MHC-only	original	EBV DNA positivity	MS	Weighted Median	6	odds_ratio	1.52441	0.11982	1.20534	1.92794	0.000433716
MHC-only	original	EBV DNA positivity	RA	IVW	7	odds_ratio	1.29865	0.027755	1.22989	1.37125	4.71661e-21
MHC-only	original	EBV DNA positivity	RA	Weighted Median	7	odds_ratio	1.31867	0.139234	1.00373	1.73243	0.0469482
MHC-only	original	EBV DNA positivity	SLE	IVW	6	odds_ratio	1.73525	0.0565374	1.55323	1.9386	1.87358e-22
MHC-only	original	EBV DNA positivity	SLE	Weighted Median	6	odds_ratio	1.44211	0.0873689	1.21514	1.71146	2.78554e-05
MHC-only	post_mr_presso	EBV DNA positivity	Ischemic stroke	IVW	4	odds_ratio	0.985808	0.0298612	0.929767	1.04523	0.632183
MHC-only	post_mr_presso	EBV DNA positivity	Ischemic stroke	Weighted Median	4	odds_ratio	1.00241	0.0359355	0.93424	1.07556	0.946501
Without MHC	post_mr_presso	EBV DNA positivity	MS	IVW	14	odds_ratio	1.11641	0.0973423	0.922499	1.35109	0.257933
Without MHC	post_mr_presso	EBV DNA positivity	MS	Weighted Median	14	odds_ratio	1.28498	0.137893	0.980659	1.68373	0.0690087
Without MHC	post_mr_presso	EBV DNA positivity	RA	IVW	17	odds_ratio	1.04753	0.0665247	0.91947	1.19342	0.48521
Without MHC	post_mr_presso	EBV DNA positivity	RA	Weighted Median	17	odds_ratio	1.08529	0.0994411	0.893099	1.31884	0.41047
Without MHC	post_mr_presso	EBV DNA positivity	SLE	IVW	16	odds_ratio	0.834932	0.148808	0.623711	1.11768	0.225384
Without MHC	post_mr_presso	EBV DNA positivity	SLE	Weighted Median	16	odds_ratio	0.751214	0.241953	0.467529	1.20703	0.23708
Without MHC	post_mr_presso	EBV DNA positivity	Ischemic stroke	IVW	21	odds_ratio	0.949258	0.0473486	0.865128	1.04157	0.271412
Without MHC	post_mr_presso	EBV DNA positivity	Ischemic stroke	Weighted Median	21	odds_ratio	0.89821	0.0684505	0.785437	1.02717	0.116808

### Sheet: Table S10
analysis_type	predictor	instrument_set	comparison	outcome	n	n_cases	n_controls	cases	total	prevalence_pct	estimate_type	estimate	se	ci_low	ci_high	p_value
cohort_descriptor	EBV DNA positivity PRS	Whole genome	UKB European cohort size	MS	487181	2423	484758				count	487181
effect	EBV DNA positivity PRS	Whole genome	10-90% vs <10%	MS	487181	2423	484758				odds_ratio	0.929264	0.0675195	0.814077	1.06075	0.277251
effect	EBV DNA positivity PRS	Whole genome	>90% vs <10%	MS	487181	2423	484758				odds_ratio	1.3344	0.0839089	1.13204	1.57293	0.000586165
effect	EBV DNA positivity PRS	Whole genome	Q2 vs Q1	MS	487181	2423	484758				odds_ratio	1.00993	0.0687907	0.882543	1.15571	0.885771
effect	EBV DNA positivity PRS	Whole genome	Q3 vs Q1	MS	487181	2423	484758				odds_ratio	1.18392	0.0663125	1.03963	1.34825	0.0108968
effect	EBV DNA positivity PRS	Whole genome	Q4 vs Q1	MS	487181	2423	484758				odds_ratio	1.13375	0.0669944	0.994239	1.29284	0.0609683
effect	EBV DNA positivity PRS	Whole genome	Q5 vs Q1	MS	487181	2423	484758				odds_ratio	1.42533	0.0635482	1.25841	1.61439	2.44954e-08
effect	EBV DNA positivity PRS	Whole genome	per 1 SD	MS	487181	2423	484758				odds_ratio	1.11236	0.0204643	1.06862	1.15788	1.95883e-07
effect	EBV DNA positivity PRS	MHC-only	10-90% vs <10%	MS	487181	2423	484758				odds_ratio	0.965115	0.068976	0.843074	1.10482	0.606712
effect	EBV DNA positivity PRS	MHC-only	>90% vs <10%	MS	487181	2423	484758				odds_ratio	1.44369	0.0842946	1.22383	1.70305	1.32388e-05
effect	EBV DNA positivity PRS	MHC-only	Q2 vs Q1	MS	487181	2423	484758				odds_ratio	1.02815	0.0681658	0.899569	1.17512	0.683772
effect	EBV DNA positivity PRS	MHC-only	Q3 vs Q1	MS	487181	2423	484758				odds_ratio	1.10326	0.0670723	0.967348	1.25826	0.142911
effect	EBV DNA positivity PRS	MHC-only	Q4 vs Q1	MS	487181	2423	484758				odds_ratio	1.07355	0.0674008	0.940699	1.22517	0.29235
effect	EBV DNA positivity PRS	MHC-only	Q5 vs Q1	MS	487181	2423	484758				odds_ratio	1.4508	0.0629098	1.2825	1.64118	3.32042e-09
effect	EBV DNA positivity PRS	MHC-only	per 1 SD	MS	487181	2423	484758				odds_ratio	1.11864	0.0205087	1.07457	1.16452	4.58814e-08
effect	EBV DNA positivity PRS	Without MHC	10-90% vs <10%	MS	487181	2423	484758				odds_ratio	0.948738	0.0660976	0.833456	1.07996	0.42596
effect	EBV DNA positivity PRS	Without MHC	>90% vs <10%	MS	487181	2423	484758				odds_ratio	0.941296	0.0902725	0.788651	1.12349	0.502763
effect	EBV DNA positivity PRS	Without MHC	Q2 vs Q1	MS	487181	2423	484758				odds_ratio	0.986695	0.0634391	0.87133	1.11733	0.832784
effect	EBV DNA positivity PRS	Without MHC	Q3 vs Q1	MS	487181	2423	484758				odds_ratio	0.928507	0.0646499	0.818001	1.05394	0.251238
effect	EBV DNA positivity PRS	Without MHC	Q4 vs Q1	MS	487181	2423	484758				odds_ratio	0.973868	0.0640619	0.858953	1.10416	0.679358
effect	EBV DNA positivity PRS	Without MHC	Q5 vs Q1	MS	487181	2423	484758				odds_ratio	1.00723	0.0636369	0.88912	1.14103	0.909859
effect	EBV DNA positivity PRS	Without MHC	per 1 SD	MS	487181	2423	484758				odds_ratio	0.992528	0.0203382	0.953741	1.03289	0.712299
prevalence	EBV DNA positivity PRS	Whole genome	<10%	MS				252	48720	0.517241	prevalence_pct
prevalence	EBV DNA positivity PRS	Whole genome	Q1	MS				430	97437	0.441311	prevalence_pct
prevalence	EBV DNA positivity PRS	Whole genome	10-90%	MS				1838	389744	0.471592	prevalence_pct
prevalence	EBV DNA positivity PRS	Whole genome	Q2	MS				423	97436	0.434131	prevalence_pct
prevalence	EBV DNA positivity PRS	Whole genome	>90%	MS				333	48717	0.68354	prevalence_pct
prevalence	EBV DNA positivity PRS	Whole genome	Q3	MS				494	97437	0.506994	prevalence_pct
prevalence	EBV DNA positivity PRS	Whole genome	Q4	MS				474	97439	0.486458	prevalence_pct
prevalence	EBV DNA positivity PRS	Whole genome	Q5	MS				602	97432	0.617867	prevalence_pct
prevalence	EBV DNA positivity PRS	MHC-only	<10%	MS				239	48720	0.490558	prevalence_pct
prevalence	EBV DNA positivity PRS	MHC-only	Q1	MS				428	97443	0.439231	prevalence_pct
prevalence	EBV DNA positivity PRS	MHC-only	10-90%	MS				1835	389743	0.470823	prevalence_pct
prevalence	EBV DNA positivity PRS	MHC-only	Q2	MS				437	97430	0.448527	prevalence_pct
prevalence	EBV DNA positivity PRS	MHC-only	>90%	MS				349	48718	0.716368	prevalence_pct
prevalence	EBV DNA positivity PRS	MHC-only	Q3	MS				468	97436	0.480315	prevalence_pct
prevalence	EBV DNA positivity PRS	MHC-only	Q4	MS				459	97438	0.471069	prevalence_pct
prevalence	EBV DNA positivity PRS	MHC-only	Q5	MS				631	97434	0.647618	prevalence_pct
prevalence	EBV DNA positivity PRS	Without MHC	<10%	MS				262	48719	0.537778	prevalence_pct
prevalence	EBV DNA positivity PRS	Without MHC	Q1	MS				504	97438	0.517252	prevalence_pct
prevalence	EBV DNA positivity PRS	Without MHC	10-90%	MS				1927	389744	0.494427	prevalence_pct
prevalence	EBV DNA positivity PRS	Without MHC	Q2	MS				493	97440	0.505952	prevalence_pct
prevalence	EBV DNA positivity PRS	Without MHC	>90%	MS				234	48718	0.480315	prevalence_pct
prevalence	EBV DNA positivity PRS	Without MHC	Q3	MS				461	97431	0.473155	prevalence_pct
prevalence	EBV DNA positivity PRS	Without MHC	Q4	MS				476	97436	0.488526	prevalence_pct
prevalence	EBV DNA positivity PRS	Without MHC	Q5	MS				489	97436	0.501868	prevalence_pct

### Sheet: Table S11
analysis_type	predictor	instrument_set	outcome	comparison	n	positive	total	prevalence_pct	estimate_type	estimate	se	ci_low	ci_high	p_value	trend_p_value
cohort_descriptor	Yale qPCR cohort			cohort size	94				count	94
cohort_descriptor	Yale qPCR cohort			mean age (years)	94				mean_age_years	40.2
cohort_descriptor	Yale qPCR cohort			female participants (%)	94				female_pct	71
category_proportion	EBV DNA positivity PRS	Whole genome	EBNA positivity	<=10%	94	0	10	0	prevalence_pct			0	27.7533
category_proportion	EBV DNA positivity PRS	Whole genome	EBNA positivity	10-90%	94	1	74	1.35135	prevalence_pct			0.238946	7.26536
category_proportion	EBV DNA positivity PRS	Whole genome	EBNA positivity	>=90%	94	2	10	20	prevalence_pct			5.66822	50.9838
category_proportion	EBV DNA positivity PRS	MHC-only	EBNA positivity	<=10%	94	0	10	0	prevalence_pct			0	27.7533
category_proportion	EBV DNA positivity PRS	MHC-only	EBNA positivity	10-90%	94	0	74	0	prevalence_pct			3.46945e-16	4.93498
category_proportion	EBV DNA positivity PRS	MHC-only	EBNA positivity	>=90%	94	3	10	30	prevalence_pct			10.7791	60.3222
category_proportion	EBV DNA positivity PRS	Without MHC	EBNA positivity	<=10%	94	0	10	0	prevalence_pct			0	27.7533
category_proportion	EBV DNA positivity PRS	Without MHC	EBNA positivity	10-90%	94	3	74	4.05405	prevalence_pct			1.38824	11.2547
category_proportion	EBV DNA positivity PRS	Without MHC	EBNA positivity	>=90%	94	0	10	0	prevalence_pct			0	27.7533
category_proportion	EBV DNA load PRS	Whole genome	EBNA positivity	<=10%	94	0	10	0	prevalence_pct			0	27.7533
category_proportion	EBV DNA load PRS	Whole genome	EBNA positivity	10-90%	94	1	74	1.35135	prevalence_pct			0.238946	7.26536
category_proportion	EBV DNA load PRS	Whole genome	EBNA positivity	>=90%	94	2	10	20	prevalence_pct			5.66822	50.9838
category_proportion	EBV DNA load PRS	MHC-only	EBNA positivity	<=10%	94	0	10	0	prevalence_pct			0	27.7533
category_proportion	EBV DNA load PRS	MHC-only	EBNA positivity	10-90%	94	1	74	1.35135	prevalence_pct			0.238946	7.26536
category_proportion	EBV DNA load PRS	MHC-only	EBNA positivity	>=90%	94	2	10	20	prevalence_pct			5.66822	50.9838
category_proportion	EBV DNA load PRS	Without MHC	EBNA positivity	<=10%	94	0	10	0	prevalence_pct			0	27.7533
category_proportion	EBV DNA load PRS	Without MHC	EBNA positivity	10-90%	94	3	74	4.05405	prevalence_pct			1.38824	11.2547
category_proportion	EBV DNA load PRS	Without MHC	EBNA positivity	>=90%	94	0	10	0	prevalence_pct			0	27.7533
trend_test	EBV DNA positivity PRS	Whole genome	EBNA positivity	ordinal trend across 10/90 categories	94				trend_test						0.0242802
trend_test	EBV DNA positivity PRS	MHC-only	EBNA positivity	ordinal trend across 10/90 categories	94				trend_test						0.00609388
trend_test	EBV DNA positivity PRS	Without MHC	EBNA positivity	ordinal trend across 10/90 categories	94				trend_test						0.653749
trend_test	EBV DNA load PRS	Whole genome	EBNA positivity	ordinal trend across 10/90 categories	94				trend_test						0.0160703
trend_test	EBV DNA load PRS	MHC-only	EBNA positivity	ordinal trend across 10/90 categories	94				trend_test						0.014223
trend_test	EBV DNA load PRS	Without MHC	EBNA positivity	ordinal trend across 10/90 categories	94				trend_test						0.759064
per_sd_effect	EBV DNA positivity PRS	Whole genome	log10 EBNA1 copies/mL	per 1 SD	94				beta	0.21	0.076	0.06104	0.35896	0.006
per_sd_effect	EBV DNA positivity PRS	MHC-only	log10 EBNA1 copies/mL	per 1 SD	94				beta	0.24	0.074	0.09496	0.38504	0.001
per_sd_effect	EBV DNA positivity PRS	Without MHC	log10 EBNA1 copies/mL	per 1 SD	94				beta	-0.110977	0.0761942	-0.260318	0.0383636	0.143082
per_sd_effect	EBV DNA load PRS	Whole genome	log10 EBNA1 copies/mL	per 1 SD	94				beta	0.26	0.075	0.113	0.407	0.0009
per_sd_effect	EBV DNA load PRS	MHC-only	log10 EBNA1 copies/mL	per 1 SD	94				beta	0.27	0.074	0.12496	0.41504	0.0003
per_sd_effect	EBV DNA load PRS	Without MHC	log10 EBNA1 copies/mL	per 1 SD	94				beta	-0.0489375	0.0783048	-0.202415	0.10454	0.527477

### Sheet: Table S12
CHROM	POS	ID	FREQ	CASE_FREQ	CTRL_FREQ	OBS_CT	BETA	SE	L95	U95	Z_STAT	P
6	29910247	HLA_A*01	0.159684	0.15207	0.161168	179538	-0.0723801	0.0126141	-0.0971032	-0.047657	-5.73805	9.57707e-09
6	29910248	HLA_A*01:01	0.159383	0.151707	0.16088	179538	-0.073185	0.0126271	-0.0979336	-0.0484363	-5.79586	6.79704e-09
6	29910249	HLA_A*01:02	0.000296177	0.000359359	0.000283858	179538	0.322636	0.261659	-0.190206	0.835478	1.23304	0.21756
6	29910251	HLA_A*02	0.282847	0.247392	0.289761	179538	-0.219355	0.0105214	-0.239977	-0.198734	-20.8485	1.5737e-96
6	29910252	HLA_A*02:01	0.264833	0.230178	0.271591	179538	-0.227288	0.0108271	-0.248509	-0.206068	-20.9926	7.65935e-98
6	29910253	HLA_A*02:02	0.00066078	0.00085643	0.000622631	179538	0.523131	0.188671	0.153343	0.892919	2.77272	0.005559
6	29910256	HLA_A*02:05	0.010197	0.0104066	0.0101562	179538	0.0257268	0.0453705	-0.0631977	0.114651	0.567039	0.570688
6	29910257	HLA_A*02:06	0.00226165	0.00195507	0.00232143	179538	-0.155024	0.104606	-0.360047	0.0499997	-1.48198	0.138345
6	29910262	HLA_A*02:17	0.000554609	0.000510972	0.000563117	179538	-0.0648003	0.217556	-0.491203	0.361602	-0.297855	0.765814
6	29910269	HLA_A*02:60	0.00031534	0.000177414	0.000342233	179538	-0.629533	0.335101	-1.28632	0.0272535	-1.87863	0.0602944
6	29910272	HLA_A*03	0.140657	0.166903	0.13554	179538	0.247233	0.0124372	0.222857	0.27161	19.8785	6.24445e-88
6	29910273	HLA_A*03:01	0.134395	0.159795	0.129443	179538	0.250384	0.0127173	0.225459	0.27531	19.6884	2.70921e-86
6	29910274	HLA_A*03:02	0.00625765	0.00710576	0.00609229	179538	0.191277	0.0603107	0.0730703	0.309484	3.17153	0.00151639
6	29910277	HLA_A*11	0.0605615	0.0602883	0.0606147	179538	-0.00364855	0.0190936	-0.0410713	0.0337742	-0.191088	0.848457
6	29910278	HLA_A*11:01	0.0601576	0.0598402	0.0602195	179538	-0.0049465	0.0192062	-0.0425901	0.032697	-0.257546	0.796757
6	29910282	HLA_A*23	0.0204495	0.0200792	0.0205218	179538	-0.0277076	0.0323429	-0.0910986	0.0356834	-0.856683	0.39162
6	29910283	HLA_A*23:01	0.0204495	0.0200791	0.0205217	179538	-0.0277069	0.032343	-0.091098	0.0356841	-0.85666	0.391633
6	29910285	HLA_A*24	0.0885947	0.0926275	0.0878083	179538	0.0618973	0.01578	0.030969	0.0928256	3.9225	8.76335e-05
6	29910286	HLA_A*24:02	0.0838488	0.0878653	0.0830656	179538	0.066172	0.0164187	0.0339919	0.0983521	4.03028	5.57116e-05
6	29910296	HLA_A*25	0.0238815	0.0242678	0.0238062	179538	0.0208084	0.0299969	-0.0379844	0.0796012	0.693686	0.487879
6	29910297	HLA_A*25:01	0.0238815	0.0242678	0.0238062	179538	0.0208084	0.0299969	-0.0379844	0.0796012	0.693686	0.487879
6	29910298	HLA_A*26	0.0327757	0.0319852	0.0329299	179538	-0.0362699	0.0259368	-0.0871051	0.0145652	-1.3984	0.161994
6	29910299	HLA_A*26:01	0.0323612	0.0316816	0.0324937	179538	-0.0328204	0.0261773	-0.0841269	0.0184861	-1.25377	0.209924
6	29910304	HLA_A*29	0.0357345	0.0404119	0.0348224	179538	0.155471	0.0233931	0.109622	0.201321	6.64604	3.01078e-11
6	29910305	HLA_A*29:01	0.00338212	0.00344059	0.00337071	179538	0.0237765	0.0795412	-0.132121	0.179674	0.29892	0.765001
6	29910306	HLA_A*29:02	0.0323529	0.0369719	0.0314523	179538	0.168466	0.0244716	0.120502	0.216429	6.88412	5.81466e-12
6	29910307	HLA_A*30	0.0241518	0.0244419	0.0240953	179538	0.019002	0.0295149	-0.0388461	0.0768502	0.643812	0.519697
6	29910308	HLA_A*30:01	0.0137407	0.0125274	0.0139772	179538	-0.10572	0.0404507	-0.185002	-0.0264384	-2.61356	0.00896044
6	29910309	HLA_A*30:02	0.00883157	0.00963076	0.00867574	179538	0.108226	0.0470519	0.0160056	0.200446	2.30013	0.0214407
6	29910311	HLA_A*30:04	0.00155911	0.00222414	0.00142944	179538	0.455631	0.101465	0.256763	0.654499	4.49052	7.10508e-06
6	29910314	HLA_A*31	0.0262446	0.0307844	0.0253595	179538	0.204373	0.0266958	0.15205	0.256696	7.65562	1.92379e-14
6	29910315	HLA_A*31:01	0.0262348	0.0307727	0.02535	179538	0.204406	0.0267044	0.152066	0.256745	7.6544	1.94218e-14
6	29910319	HLA_A*32	0.0360564	0.0398573	0.0353152	179538	0.127234	0.0234557	0.0812617	0.173207	5.42443	5.81386e-08
6	29910320	HLA_A*32:01	0.0360564	0.0398573	0.0353152	179538	0.127234	0.0234557	0.0812617	0.173207	5.42443	5.81386e-08
6	29910322	HLA_A*33	0.012752	0.00899655	0.0134843	179538	-0.410525	0.0468203	-0.502291	-0.318759	-8.76809	1.81729e-18
6	29910323	HLA_A*33:01	0.00926794	0.00582987	0.00993831	179538	-0.544662	0.0574805	-0.657322	-0.432002	-9.4756	2.65231e-21
6	29910324	HLA_A*33:03	0.00348027	0.00316242	0.00354224	179538	-0.0919728	0.0806139	-0.249973	0.0660276	-1.1409	0.25391
6	29910327	HLA_A*34	0.000943722	0.000887135	0.000954755	179538	-0.0245006	0.152027	-0.322468	0.273467	-0.161159	0.871968
6	29910328	HLA_A*34:01	5.85305e-05	3.25312e-05	6.36e-05	179538	-0.146849	0.799734	-1.7143	1.4206	-0.183622	0.85431
6	29910329	HLA_A*34:02	0.000885177	0.000854569	0.000891145	179538	-0.0197544	0.154981	-0.323512	0.284004	-0.127463	0.898574
6	29910330	HLA_A*36	0.000153685	0.000143503	0.00015567	179538	-0.0321351	0.397423	-0.81107	0.7468	-0.0808587	0.935554
6	29910331	HLA_A*36:01	0.000153685	0.000143503	0.00015567	179538	-0.0321351	0.397423	-0.81107	0.7468	-0.0808587	0.935554
6	29910332	HLA_A*66	0.00474886	0.00617797	0.00447021	179538	0.32709	0.0597805	0.209922	0.444257	5.47152	4.46192e-08
6	29910333	HLA_A*66:01	0.00471116	0.00610912	0.00443858	179538	0.321364	0.060063	0.203643	0.439086	5.35046	8.77329e-08
6	29910334	HLA_A*66:02	2.77853e-05	5.13408e-05	2.31924e-05	179538	1.03216	0.71871	-0.376483	2.44081	1.43613	0.150965
6	29910335	HLA_A*66:03	9.29374e-06	1.68459e-05	7.82119e-06	179538	1.0575	1.25383	-1.39996	3.51495	0.843416	0.398996
6	29910336	HLA_A*68	0.0404704	0.0437646	0.0398281	179538	0.100503	0.0224768	0.0564496	0.144557	4.47142	7.77011e-06
6	29910339	HLA_A*68:01	0.0314688	0.0374766	0.0302973	179538	0.226558	0.0245591	0.178423	0.274693	9.22498	2.83615e-20
6	29910340	HLA_A*68:02	0.00889462	0.00610712	0.00943814	179538	-0.443646	0.0564965	-0.554377	-0.332915	-7.85263	4.07412e-15
6	29910341	HLA_A*68:03	7.06731e-05	0.000155919	5.40514e-05	179538	1.43778	0.46074	0.534747	2.34081	3.12059	0.00180488
6	29910346	HLA_A*69	0.00211847	0.00150071	0.00223892	179538	-0.492854	0.1252	-0.738242	-0.247467	-3.93653	8.26677e-05
6	29910347	HLA_A*69:01	0.00211847	0.00150071	0.00223892	179538	-0.492854	0.1252	-0.738242	-0.247467	-3.93653	8.26677e-05
6	29910348	HLA_A*74	0.000292285	0.000458282	0.000259918	179538	0.687245	0.231648	0.233223	1.14127	2.96676	0.00300955
6	29910349	HLA_A*74:01	0.000290191	0.000455324	0.000257993	179538	0.685733	0.231899	0.231218	1.14025	2.95703	0.00310622
6	29910353	HLA_A*80	0.000152617	0.000242278	0.000135135	179538	0.68157	0.316134	0.0619589	1.30118	2.15595	0.0310873
6	29910354	HLA_A*80:01	0.000152617	0.000242278	0.000135135	179538	0.68157	0.316134	0.0619589	1.30118	2.15595	0.0310873
6	31236526	HLA_C*01	0.0347324	0.0354868	0.0345853	179538	0.0278471	0.0246065	-0.0203808	0.0760751	1.13169	0.257763
6	31236527	HLA_C*01:02	0.0347021	0.0354608	0.0345541	179538	0.0280293	0.0246263	-0.0202374	0.0762959	1.13818	0.255044
6	31236529	HLA_C*02	0.0454849	0.053804	0.0438627	179538	0.2166	0.0204627	0.176494	0.256706	10.5851	3.49455e-26
6	31236530	HLA_C*02:02	0.0452466	0.0535009	0.0436371	179538	0.21634	0.0205421	0.176078	0.256602	10.5315	6.18092e-26
6	31236533	HLA_C*03	0.127098	0.130341	0.126466	179538	0.0377148	0.013447	0.0113592	0.0640705	2.8047	0.00503638
6	31236534	HLA_C*03:02	0.00250747	0.00244106	0.00252043	179538	-0.00961311	0.0919533	-0.189838	0.170612	-0.104543	0.916738
6	31236535	HLA_C*03:03	0.0521187	0.0482654	0.05287	179538	-0.0930816	0.021001	-0.134243	-0.0519205	-4.43225	9.32528e-06
6	31236536	HLA_C*03:04	0.0723881	0.079557	0.0709902	179538	0.125072	0.0168651	0.0920172	0.158127	7.41603	1.2068e-13
6	31236539	HLA_C*04	0.110489	0.0908913	0.11431	179538	-0.259998	0.0155893	-0.290553	-0.229444	-16.678	1.89553e-62
6	31236540	HLA_C*04:01	0.110283	0.0907462	0.114092	179538	-0.259812	0.0155982	-0.290384	-0.22924	-16.6565	2.71253e-62
6	31236541	HLA_C*04:03	0.000130704	0.000122938	0.000132218	179538	0.132184	0.436739	-0.723809	0.988177	0.302661	0.762148
6	31236542	HLA_C*04:04	2.38388e-05	6.10456e-07	2.83679e-05	179538	-65.6619	61.6959	-186.584	55.2599	-1.06428	0.287201
6	31236543	HLA_C*04:07	4.03318e-05	1.70678e-05	4.48679e-05	179538	-0.946972	1.05479	-3.01431	1.12037	-0.897786	0.369299
6	31236546	HLA_C*05	0.0839879	0.0763722	0.0854728	179538	-0.124856	0.0169522	-0.158081	-0.0916303	-7.36519	1.76891e-13
6	31236547	HLA_C*05:01	0.0803848	0.0735335	0.0817207	179538	-0.118802	0.017402	-0.152909	-0.0846943	-6.82689	8.67763e-12
6	31236549	HLA_C*06	0.0932259	0.0991726	0.0920663	179538	0.0830188	0.015264	0.0531019	0.112936	5.43887	5.36191e-08
6	31236550	HLA_C*06:02	0.0932083	0.0991366	0.0920524	179538	0.0827958	0.015267	0.0528729	0.112719	5.42317	5.85516e-08
6	31236551	HLA_C*07	0.309546	0.31733	0.308028	179538	0.0425202	0.00979084	0.0233305	0.0617099	4.34286	1.40641e-05
6	31236552	HLA_C*07:01	0.156941	0.136977	0.160834	179538	-0.193333	0.0130908	-0.21899	-0.167675	-14.7686	2.33428e-49
6	31236553	HLA_C*07:02	0.136072	0.161087	0.131194	179538	0.243259	0.0125851	0.218593	0.267926	19.3292	3.04887e-83
6	31236554	HLA_C*07:04	0.0165204	0.0192519	0.0159878	179538	0.196191	0.0335415	0.130451	0.261931	5.8492	4.93943e-09
6	31236556	HLA_C*07:26	3.16398e-06	2.56266e-07	3.73094e-06	179538	-30.9942	68.0244	-164.319	102.331	-0.455634	0.648653
6	31236559	HLA_C*08	0.0401974	0.0247966	0.0432003	179538	-0.582074	0.0281305	-0.637209	-0.52694	-20.692	4.09138e-95
6	31236560	HLA_C*08:01	0.000682726	0.000560457	0.000706566	179538	-0.110228	0.209173	-0.5202	0.299743	-0.526972	0.598213
6	31236561	HLA_C*08:02	0.0391537	0.0239251	0.042123	179538	-0.595088	0.0286035	-0.65115	-0.539026	-20.8047	3.92173e-96
6	31236564	HLA_C*12	0.0654767	0.0625525	0.0660469	179538	-0.0598499	0.0185264	-0.096161	-0.0235387	-3.23051	0.00123568
6	31236565	HLA_C*12:02	0.0100796	0.00408399	0.0112487	179538	-1.02363	0.0672653	-1.15547	-0.891793	-15.2178	2.69396e-52
6	31236566	HLA_C*12:03	0.0552122	0.0582847	0.0546131	179538	0.0659364	0.0193517	0.0280077	0.103865	3.40726	0.000656187
6	31236568	HLA_C*14	0.0122897	0.0152421	0.0117141	179538	0.278372	0.0379371	0.204017	0.352728	7.33774	2.17232e-13
6	31236569	HLA_C*14:02	0.0119475	0.0145362	0.0114427	179538	0.252799	0.0387681	0.176815	0.328783	6.52079	6.99364e-11
6	31236570	HLA_C*14:03	0.000334188	0.000699778	0.000262904	179538	1.03128	0.192926	0.653154	1.40941	5.34548	9.0176e-08
6	31236571	HLA_C*15	0.0250381	0.0311106	0.023854	179538	0.283111	0.0267651	0.230652	0.335569	10.5776	3.78533e-26
6	31236572	HLA_C*15:02	0.0210013	0.0263298	0.0199624	179538	0.295658	0.0290607	0.2387	0.352616	10.1738	2.59571e-24
6	31236574	HLA_C*15:05	0.004027	0.00474594	0.00388682	179538	0.1998	0.067327	0.0678414	0.331758	2.96761	0.00300129
6	31236577	HLA_C*16	0.0382716	0.0449377	0.0369718	179538	0.20682	0.0222616	0.163188	0.250452	9.29044	1.53651e-20
6	31236578	HLA_C*16:01	0.0333449	0.0393467	0.0321746	179538	0.211025	0.0238012	0.164375	0.257674	8.86614	7.5724e-19
6	31236579	HLA_C*16:02	0.00350978	0.00432274	0.00335127	179538	0.287131	0.0721739	0.145673	0.42859	3.97832	6.94031e-05
6	31236580	HLA_C*16:04	0.00141586	0.00126709	0.00144487	179538	-0.125125	0.129166	-0.378285	0.128035	-0.968717	0.332687
6	31236581	HLA_C*17	0.0104826	0.0141915	0.00975944	179538	0.388417	0.0397679	0.310473	0.466361	9.76709	1.55857e-22
6	31236582	HLA_C*17:01	0.0104826	0.0141915	0.00975944	179538	0.388417	0.0397679	0.310473	0.466361	9.76709	1.55857e-22
6	31236583	HLA_C*18	0.000353488	0.0003759	0.000349118	179538	0.111467	0.236794	-0.35264	0.575574	0.470734	0.637831
6	31236584	HLA_C*18:01	0.000348121	0.000368236	0.000344199	179538	0.107437	0.240926	-0.364768	0.579643	0.445935	0.655644
6	31321649	HLA_B*07	0.128806	0.152392	0.124207	179538	0.238638	0.0128917	0.213371	0.263905	18.5111	1.68151e-76
6	31321650	HLA_B*07:02	0.125388	0.148103	0.120959	179538	0.235455	0.0130452	0.209887	0.261023	18.0492	8.00363e-73
6	31321652	HLA_B*07:05	0.00340911	0.00428043	0.00323921	179538	0.278249	0.0718098	0.137504	0.418994	3.87481	0.00010671
6	31321654	HLA_B*08	0.110457	0.0893896	0.114565	179538	-0.284132	0.0156728	-0.31485	-0.253414	-18.129	1.88228e-73
6	31321655	HLA_B*08:01	0.110457	0.0893896	0.114565	179538	-0.284132	0.0156728	-0.31485	-0.253414	-18.129	1.88228e-73
6	31321656	HLA_B*13	0.0254127	0.0244183	0.0256066	179538	-0.0470683	0.0292529	-0.104403	0.0102663	-1.60902	0.107613
6	31321657	HLA_B*13:01	0.000125617	0.000151051	0.000120658	179538	0.392091	0.390896	-0.374051	1.15823	1.00306	0.315833
6	31321658	HLA_B*13:02	0.0252846	0.0242645	0.0254835	179538	-0.04925	0.0293363	-0.106748	0.00824815	-1.67881	0.0931899
6	31321659	HLA_B*14	0.0396968	0.0242276	0.0427131	179538	-0.598522	0.0284691	-0.654321	-0.542724	-21.0236	3.99251e-98
6	31321660	HLA_B*14:01	0.00893341	0.00818163	0.00908	179538	-0.106755	0.0500711	-0.204892	-0.00861716	-2.13206	0.0330017
6	31321661	HLA_B*14:02	0.0306043	0.0159697	0.0334578	179538	-0.773305	0.0346406	-0.841199	-0.70541	-22.3236	2.17808e-110
6	31321663	HLA_B*15	0.0691745	0.069499	0.0691112	179538	0.0125619	0.0180339	-0.0227839	0.0479077	0.696573	0.48607
6	31321664	HLA_B*15:01	0.0578705	0.0583768	0.0577717	179538	0.0145428	0.0196136	-0.0238991	0.0529847	0.741466	0.458411
6	31321665	HLA_B*15:02	0.000126328	8.42783e-05	0.000134527	179538	-0.179959	0.544448	-1.24706	0.887139	-0.330535	0.740996
6	31321666	HLA_B*15:03	0.00149931	0.00175461	0.00144953	179538	0.225085	0.113976	0.00169623	0.448473	1.97485	0.0482856
6	31321671	HLA_B*15:10	0.000501057	0.000589085	0.000483893	179538	0.311685	0.217064	-0.113752	0.737122	1.43592	0.151026
6	31321675	HLA_B*15:16	0.000691862	0.00086873	0.000657376	179538	0.272734	0.15795	-0.036842	0.582309	1.72671	0.0842193
6	31321676	HLA_B*15:17	0.00419811	0.00321092	0.00439059	179538	-0.307677	0.0790179	-0.462549	-0.152805	-3.89376	9.87015e-05
6	31321677	HLA_B*15:18	0.00270529	0.00308218	0.0026318	179538	0.185914	0.0854537	0.0184275	0.3534	2.17561	0.0295846
6	31321682	HLA_B*15:37	9.0148e-06	1.69823e-05	7.46126e-06	179538	0.852386	1.26709	-1.63106	3.33583	0.672714	0.50113
6	31321683	HLA_B*18	0.0459205	0.044279	0.0462406	179538	-0.0437387	0.0220261	-0.0869091	-0.000568352	-1.98577	0.0470591
6	31321684	HLA_B*18:01	0.0455394	0.0439815	0.0458432	179538	-0.0419036	0.02216	-0.0853365	0.00152924	-1.89096	0.0586303
6	31321687	HLA_B*18:03	6.09033e-06	8.54221e-08	7.26119e-06	179538	-139.892	269.749	-668.59	388.806	-0.5186	0.60404
6	31321689	HLA_B*27	0.0420532	0.0478826	0.0409165	179538	0.172425	0.0219694	0.129366	0.215484	7.84843	4.21285e-15
6	31321693	HLA_B*27:05	0.0406836	0.0465189	0.0395459	179538	0.178707	0.0223529	0.134896	0.222518	7.9948	1.29788e-15
6	31321694	HLA_B*27:06	1.17441e-05	6.65668e-07	1.39043e-05	179538	-4.2601	12.2437	-28.2574	19.7372	-0.347941	0.727885
6	31321695	HLA_B*27:07	0.000545387	0.000565336	0.000541497	179538	0.0264389	0.21001	-0.385173	0.43805	0.125894	0.899816
6	31321696	HLA_B*35	0.0915227	0.0697277	0.0957724	179538	-0.352984	0.0175452	-0.387372	-0.318596	-20.1185	5.07958e-90
6	31321697	HLA_B*35:01	0.0544913	0.0367034	0.0579597	179538	-0.51954	0.0244186	-0.5674	-0.471681	-21.2764	1.87622e-100
6	31321698	HLA_B*35:02	0.012989	0.00636672	0.0142803	179538	-0.871093	0.055972	-0.980796	-0.761389	-15.563	1.29854e-54
6	31321699	HLA_B*35:03	0.0182948	0.0235388	0.0172723	179538	0.324464	0.0312312	0.263252	0.385676	10.3891	2.77949e-25
6	31321709	HLA_B*37	0.0141283	0.0191345	0.0131521	179538	0.397701	0.0349105	0.329278	0.466125	11.392	4.58284e-30
6	31321710	HLA_B*37:01	0.0141281	0.0191343	0.013152	179538	0.397699	0.0349106	0.329276	0.466123	11.3919	4.58672e-30
6	31321711	HLA_B*38	0.0257633	0.026852	0.025551	179538	0.0402927	0.0282903	-0.0151552	0.0957406	1.42426	0.154371
6	31321712	HLA_B*38:01	0.025378	0.026278	0.0252025	179538	0.0303469	0.0284756	-0.0254643	0.0861582	1.06572	0.286552
6	31321715	HLA_B*39	0.0160637	0.0201339	0.01527	179538	0.313235	0.0343085	0.245992	0.380478	9.12996	6.85276e-20
6	31321716	HLA_B*39:01	0.00872901	0.0109795	0.00829021	179538	0.327337	0.0470234	0.235173	0.419501	6.96115	3.37504e-12
6	31321720	HLA_B*39:06	0.00613324	0.0075229	0.00586228	179538	0.280933	0.0559143	0.171343	0.390523	5.02435	5.05145e-07
6	31321725	HLA_B*40	0.0637574	0.0734038	0.0618765	179538	0.19212	0.0178561	0.157122	0.227117	10.7594	5.35421e-27
6	31321726	HLA_B*40:01	0.0511848	0.0599607	0.0494736	179538	0.209437	0.0195448	0.17113	0.247744	10.7157	8.5864e-27
6	31321727	HLA_B*40:02	0.0111198	0.0120423	0.0109399	179538	0.109112	0.0439965	0.022881	0.195344	2.48003	0.0131372
6	31321732	HLA_B*40:12	1.50305e-05	1.40009e-06	1.76882e-05	179538	-3.7548	6.2614	-16.0269	8.51732	-0.599674	0.548723
6	31321735	HLA_B*41	0.0107434	0.0144377	0.0100231	179538	0.381779	0.0396632	0.304041	0.459518	9.62553	6.23857e-22
6	31321736	HLA_B*41:01	0.00486354	0.0064487	0.00455446	179538	0.37173	0.0596036	0.254909	0.488551	6.2367	4.46887e-10
6	31321737	HLA_B*41:02	0.00583821	0.00792392	0.00543153	179538	0.394737	0.0536791	0.289528	0.499947	7.35366	1.92858e-13
6	31321739	HLA_B*42	0.000636874	0.000589831	0.000646046	179538	-0.0533838	0.202169	-0.449628	0.342861	-0.264055	0.791738
6	31321740	HLA_B*42:01	0.000384851	0.000415377	0.000378899	179538	0.222641	0.261722	-0.290323	0.735606	0.85068	0.394947
6	31321741	HLA_B*42:02	0.000250193	0.000172527	0.000265337	179538	-0.512169	0.374145	-1.24548	0.221142	-1.3689	0.171029
6	31321742	HLA_B*44	0.139583	0.141713	0.139168	179538	0.0204186	0.0131248	-0.0053055	0.0461427	1.55573	0.119773
6	31321743	HLA_B*44:02	0.087155	0.081721	0.0882145	179538	-0.085498	0.0165849	-0.118004	-0.0529922	-5.15516	2.5341e-07
6	31321744	HLA_B*44:03	0.0483733	0.0555368	0.0469765	179538	0.178361	0.0202863	0.138601	0.218122	8.79222	1.46635e-18
6	31321746	HLA_B*44:05	0.00362974	0.00396157	0.00356504	179538	0.112003	0.0741377	-0.0333036	0.257311	1.51075	0.130852
6	31321749	HLA_B*45	0.00551747	0.00616278	0.00539165	179538	0.14284	0.0590883	0.0270296	0.258651	2.41741	0.0156315
6	31321750	HLA_B*45:01	0.00551747	0.00616278	0.00539165	179538	0.14284	0.0590883	0.0270296	0.258651	2.41741	0.0156315
6	31321753	HLA_B*47	0.00280605	0.00350063	0.00267062	179538	0.274311	0.078698	0.120066	0.428557	3.48562	0.000490997
6	31321754	HLA_B*47:01	0.0028026	0.00349942	0.00266674	179538	0.27544	0.078713	0.121165	0.429715	3.49929	0.000466492
6	31321755	HLA_B*47:03	3.44784e-06	1.21154e-06	3.88389e-06	179538	-1.80455	5.36656	-12.3228	8.71371	-0.336258	0.736676
6	31321756	HLA_B*48	0.000821392	0.000603454	0.000863886	179538	-0.327669	0.183952	-0.688208	0.03287	-1.78128	0.0748674
6	31321757	HLA_B*48:01	0.000776772	0.000560001	0.000819039	179538	-0.356761	0.193297	-0.735615	0.0220933	-1.84567	0.0649407
6	31321759	HLA_B*48:03	1.91538e-05	1.98815e-05	1.9012e-05	179538	0.00317674	1.14574	-2.24243	2.24879	0.00277266	0.997788
6	31321761	HLA_B*49	0.015823	0.0190471	0.0151943	179538	0.242262	0.0339515	0.175718	0.308805	7.13551	9.64273e-13
6	31321762	HLA_B*49:01	0.015823	0.0190471	0.0151943	179538	0.242262	0.0339515	0.175718	0.308805	7.13551	9.64273e-13
6	31321763	HLA_B*50	0.0113443	0.013007	0.0110201	179538	0.178275	0.0408517	0.0982068	0.258343	4.36395	1.27737e-05
6	31321764	HLA_B*50:01	0.0113336	0.0129957	0.0110096	179538	0.178493	0.0408779	0.0983736	0.258612	4.36649	1.26259e-05
6	31321766	HLA_B*51	0.0492621	0.0604809	0.0470746	179538	0.278782	0.0196275	0.240313	0.317251	14.2036	8.69703e-46
6	31321767	HLA_B*51:01	0.0478932	0.05895	0.0457372	179538	0.283853	0.0199538	0.244745	0.322962	14.2256	6.36011e-46
6	31321772	HLA_B*51:08	0.00111337	0.00125273	0.00108619	179538	0.205294	0.148915	-0.0865749	0.497162	1.37859	0.16802
6	31321774	HLA_B*52	0.0105888	0.00458073	0.0117602	179538	-0.984587	0.0651497	-1.11228	-0.856896	-15.1127	1.33601e-51
6	31321775	HLA_B*52:01	0.0105851	0.0045777	0.0117564	179538	-0.984485	0.0651493	-1.11218	-0.856795	-15.1112	1.3662e-51
6	31321777	HLA_B*53	0.00361338	0.0037368	0.00358932	179538	0.0609937	0.0760773	-0.0881151	0.210102	0.801733	0.422707
6	31321778	HLA_B*53:01	0.00361338	0.0037368	0.00358932	179538	0.0609937	0.0760773	-0.0881151	0.210102	0.801733	0.422707
6	31321781	HLA_B*55	0.0200879	0.0137811	0.0213177	179538	-0.46007	0.0383379	-0.535211	-0.384929	-12.0004	3.53626e-33
6	31321782	HLA_B*55:01	0.018688	0.0122909	0.0199353	179538	-0.502022	0.0401062	-0.580628	-0.423415	-12.5173	6.00401e-36
6	31321784	HLA_B*56	0.00417609	0.0054338	0.00393086	179538	0.344058	0.0650389	0.216585	0.471532	5.29004	1.22288e-07
6	31321785	HLA_B*56:01	0.00408268	0.00532779	0.0038399	179538	0.342636	0.06524	0.214768	0.470504	5.25194	1.50508e-07
6	31321787	HLA_B*57	0.0367433	0.0360263	0.0368831	179538	-0.0270889	0.0243036	-0.0747232	0.0205453	-1.1146	0.26502
6	31321788	HLA_B*57:01	0.0357334	0.0347957	0.0359163	179538	-0.0365246	0.0247134	-0.0849619	0.0119128	-1.47793	0.139427
6	31321789	HLA_B*57:02	0.000139949	0.000142924	0.000139369	179538	0.0912146	0.416384	-0.724882	0.907311	0.219064	0.8266
6	31321790	HLA_B*57:03	0.000834615	0.00105629	0.000791392	179538	0.348909	0.151044	0.0528688	0.644949	2.30999	0.0208888
6	31321792	HLA_B*58	0.00792045	0.00808523	0.00788833	179538	0.0270786	0.051288	-0.073444	0.127601	0.527971	0.597519
6	31321793	HLA_B*58:01	0.00775803	0.00797734	0.00771526	179538	0.0341236	0.0515619	-0.0669359	0.135183	0.661798	0.508101
6	31321794	HLA_B*58:02	0.000152237	9.73052e-05	0.000162948	179538	-0.609947	0.547478	-1.68298	0.46309	-1.1141	0.265235
6	31321799	HLA_B*73	0.000514139	0.000358423	0.000544502	179538	-0.395739	0.232974	-0.85236	0.060882	-1.69864	0.0893872
6	31321800	HLA_B*73:01	0.000514139	0.000358423	0.000544502	179538	-0.395739	0.232974	-0.85236	0.060882	-1.69864	0.0893872
6	31321803	HLA_B*81	8.47471e-05	4.59404e-05	9.23138e-05	179538	-0.665532	0.695376	-2.02844	0.697379	-0.957083	0.338525
6	31321804	HLA_B*81:01	8.47471e-05	4.59404e-05	9.23138e-05	179538	-0.665532	0.695376	-2.02844	0.697379	-0.957083	0.338525
6	32546547	HLA_DRB1*01	0.109358	0.0944234	0.11227	179538	-0.196555	0.0153933	-0.226725	-0.166385	-12.7689	2.44707e-37
6	32546548	HLA_DRB1*01:01	0.0776935	0.0738164	0.0784495	179538	-0.0688313	0.0177752	-0.10367	-0.0339926	-3.87232	0.000107802
6	32546549	HLA_DRB1*01:02	0.0177746	0.011805	0.0189386	179538	-0.488554	0.0406007	-0.56813	-0.408978	-12.0331	2.37945e-33
6	32546550	HLA_DRB1*01:03	0.0138781	0.00878979	0.0148703	179538	-0.747305	0.0564404	-0.857926	-0.636684	-13.2406	5.11233e-40
6	32546552	HLA_DRB1*03	0.12145	0.108919	0.123893	179538	-0.164036	0.0152147	-0.193856	-0.134215	-10.7814	4.21537e-27
6	32546553	HLA_DRB1*03:01	0.115024	0.103269	0.117316	179538	-0.170489	0.0160093	-0.201866	-0.139111	-10.6493	1.75593e-26
6	32546554	HLA_DRB1*03:02	0.000512269	0.000492919	0.000516042	179538	0.0314316	0.229982	-0.419326	0.482189	0.13667	0.891292
6	32546555	HLA_DRB1*04	0.160532	0.187973	0.155181	179538	0.242863	0.0119993	0.219345	0.266382	20.2398	4.37151e-91
6	32546556	HLA_DRB1*04:01	0.0779214	0.078915	0.0777276	179538	0.0207411	0.0182153	-0.0149601	0.0564424	1.13867	0.254842
6	32546557	HLA_DRB1*04:02	0.00755361	0.00534512	0.00798423	179538	-0.55664	0.0718833	-0.697529	-0.415751	-7.74367	9.65903e-15
6	32546559	HLA_DRB1*04:04	0.0325831	0.0503845	0.029112	179538	0.769424	0.0252651	0.719905	0.818942	30.4541	1.05841e-203
6	32546568	HLA_DRB1*07	0.11635	0.115517	0.116512	179538	-0.0148835	0.0148143	-0.043919	0.0141519	-1.00467	0.315053
6	32546569	HLA_DRB1*07:01	0.114956	0.114285	0.115087	179538	-0.0129641	0.0149826	-0.0423296	0.0164013	-0.865277	0.386887
6	32546571	HLA_DRB1*08	0.0284634	0.0367032	0.0268568	179538	0.36008	0.0258976	0.309322	0.410839	13.904	5.99025e-44
6	32546572	HLA_DRB1*08:01	0.0199358	0.0264926	0.0186574	179538	0.403199	0.0307244	0.34298	0.463418	13.1231	2.4287e-39
6	32546574	HLA_DRB1*08:03	0.0025295	0.00410078	0.00222313	179538	0.642936	0.0762614	0.493467	0.792406	8.43069	3.43621e-17
6	32546576	HLA_DRB1*08:06	0.000316888	0.000191479	0.000341341	179538	-0.614949	0.323171	-1.24835	0.0184555	-1.90286	0.0570592
6	32546579	HLA_DRB1*09	0.00962984	0.00789266	0.00996857	179538	-0.236698	0.0514407	-0.33752	-0.135876	-4.60138	4.19699e-06
6	32546580	HLA_DRB1*09:01	0.00962796	0.0078896	0.00996691	179538	-0.236958	0.0514516	-0.337802	-0.136115	-4.60546	4.11558e-06
6	32546581	HLA_DRB1*10	0.00886107	0.0123854	0.00817389	179538	0.435666	0.0430013	0.351385	0.519947	10.1314	4.00682e-24
6	32546582	HLA_DRB1*10:01	0.00886107	0.0123854	0.00817389	179538	0.435666	0.0430013	0.351385	0.519947	10.1314	4.00682e-24
6	32546583	HLA_DRB1*11	0.0905946	0.0697981	0.0946496	179538	-0.392679	0.0190229	-0.429963	-0.355395	-20.6425	1.14052e-94
6	32546587	HLA_DRB1*11:04	0.0299155	0.0188062	0.0320816	179538	-0.793591	0.0399699	-0.871931	-0.715252	-19.8547	1.0034e-87
6	32546592	HLA_DRB1*12	0.0155888	0.00985323	0.0167072	179538	-0.782898	0.0553593	-0.8914	-0.674396	-14.1421	2.08903e-45
6	32546593	HLA_DRB1*12:01	0.0140456	0.00822669	0.0151801	179538	-0.855896	0.0583337	-0.970228	-0.741564	-14.6724	9.68563e-49
6	32546595	HLA_DRB1*13	0.124938	0.134939	0.122988	179538	0.110133	0.0137104	0.0832611	0.137005	8.03282	9.52577e-16
6	32546596	HLA_DRB1*13:01	0.0622118	0.0689839	0.0608913	179538	0.13338	0.0181925	0.097723	0.169036	7.33156	2.27491e-13
6	32546597	HLA_DRB1*13:02	0.0450743	0.0469777	0.0447031	179538	0.0487691	0.0216521	0.00633179	0.0912064	2.2524	0.0242972
6	32546598	HLA_DRB1*13:03	0.0114365	0.0136324	0.0110084	179538	0.220037	0.0398595	0.141914	0.298161	5.52032	3.38384e-08
6	32546607	HLA_DRB1*14	0.0282837	0.0296838	0.0280107	179538	0.0724282	0.0277554	0.0180286	0.126828	2.60952	0.00906698
6	32546608	HLA_DRB1*14:01	0.0228083	0.0239182	0.0225919	179538	0.0712669	0.0311405	0.0102326	0.132301	2.28856	0.0221049
6	32546616	HLA_DRB1*15	0.150871	0.154705	0.150123	179538	0.0401474	0.0134746	0.0137377	0.0665572	2.97949	0.00288731
6	32546617	HLA_DRB1*15:01	0.12361	0.131418	0.122088	179538	0.0874303	0.0139111	0.0601649	0.114696	6.28491	3.28052e-10
6	32546618	HLA_DRB1*15:02	0.00835228	0.00406298	0.00918862	179538	-0.879391	0.0709049	-1.01836	-0.740419	-12.4024	2.53656e-35
6	32546623	HLA_DRB1*16	0.0173844	0.0200946	0.0168559	179538	0.191621	0.0328765	0.127184	0.256058	5.8285	5.59267e-09
6	32546624	HLA_DRB1*16:01	0.012868	0.0144784	0.012554	179538	0.161712	0.0394966	0.0843	0.239124	4.09432	4.23403e-05
6	32546625	HLA_DRB1*16:02	0.00451619	0.00561615	0.00430172	179538	0.334321	0.0667335	0.203525	0.465116	5.00979	5.44895e-07
6	32605183	HLA_DQA1*01	0.376681	0.381935	0.375656	179538	0.0281906	0.00968997	0.00919862	0.0471826	2.90926	0.00362289
6	32605184	HLA_DQA1*01:01	0.130295	0.122652	0.131786	179538	-0.10481	0.0155278	-0.135244	-0.0743759	-6.74983	1.48016e-11
6	32605185	HLA_DQA1*01:02	0.173833	0.184367	0.171779	179538	0.104752	0.0129642	0.0793423	0.130161	8.08007	6.47285e-16
6	32605188	HLA_DQA1*01:10	0.0605501	0.0673072	0.0592326	179538	0.137581	0.0185344	0.101254	0.173907	7.42299	1.14501e-13
6	32605189	HLA_DQA1*02	0.128612	0.127072	0.128913	179538	-0.0204218	0.0137933	-0.0474561	0.00661245	-1.48057	0.138722
6	32605190	HLA_DQA1*02:01	0.128612	0.127072	0.128913	179538	-0.0204218	0.0137933	-0.0474561	0.00661245	-1.48057	0.138722
6	32605191	HLA_DQA1*03	0.18846	0.215861	0.183117	179538	0.223601	0.0115231	0.201016	0.246186	19.4046	7.06311e-84
6	32605192	HLA_DQA1*03:01	0.18846	0.215861	0.183117	179538	0.223601	0.0115231	0.201016	0.246186	19.4046	7.06311e-84
6	32605193	HLA_DQA1*04	0.0236878	0.0307726	0.0223063	179538	0.360859	0.0280009	0.305979	0.41574	12.8874	5.29748e-38
6	32605194	HLA_DQA1*04:01	0.0236878	0.0307726	0.0223063	179538	0.360859	0.0280009	0.305979	0.41574	12.8874	5.29748e-38
6	32605195	HLA_DQA1*05	0.246495	0.206737	0.254247	179538	-0.280422	0.0112833	-0.302537	-0.258307	-24.8529	2.40591e-136
6	32605196	HLA_DQA1*05:01	0.246495	0.206737	0.254247	179538	-0.280422	0.0112833	-0.302537	-0.258307	-24.8529	2.40591e-136
6	32627260	HLA_DQB1*05	0.184111	0.179845	0.184943	179538	-0.0437791	0.0137063	-0.0706429	-0.0169152	-3.19408	0.00140277
6	32627262	HLA_DQB1*05:02	0.0201434	0.0224602	0.0196917	179538	0.193509	0.0354129	0.124101	0.262917	5.46438	4.64534e-08
6	33032346	HLA_DPA1*01	0.832508	0.856259	0.827877	179538	0.252046	0.0139459	0.224712	0.279379	18.0731	5.19087e-73
6	33032347	HLA_DPA1*01:03	0.821482	0.846061	0.816689	179538	0.245801	0.0135038	0.219334	0.272268	18.2023	4.95106e-74
6	33032348	HLA_DPA1*01:04	0.00289207	0.00292416	0.00288581	179538	0.0123394	0.100246	-0.18414	0.208819	0.123091	0.902035
6	33032354	HLA_DPA1*02	0.157917	0.134047	0.162571	179538	-0.252507	0.013927	-0.279803	-0.22521	-18.1308	1.822e-73
6	33032355	HLA_DPA1*02:01	0.1377	0.111286	0.142851	179538	-0.333234	0.0152841	-0.36319	-0.303278	-21.8026	2.19143e-105
6	33032356	HLA_DPA1*02:02	0.0201474	0.0226925	0.0196512	179538	0.214398	0.0347106	0.146366	0.282429	6.17671	6.54494e-10
6	33032359	HLA_DPA1*03	0.00158659	0.00149698	0.00160406	179538	-0.0743073	0.121629	-0.312696	0.164081	-0.610934	0.541243
6	33032364	HLA_DPA1*04	5.68902e-05	6.67866e-05	5.49606e-05	179538	0.411801	0.585101	-0.734975	1.55858	0.703812	0.48155
6	33032365	HLA_DPA1*04:01	5.68902e-05	6.67866e-05	5.49606e-05	179538	0.411801	0.585101	-0.734975	1.55858	0.703812	0.48155
6	33043703	HLA_DPB1*01	0.0508817	0.0428019	0.0524571	179538	-0.215014	0.0221771	-0.258481	-0.171548	-9.69531	3.15666e-22
6	33043704	HLA_DPB1*01:01	0.0508817	0.0428019	0.0524571	179538	-0.215014	0.0221771	-0.258481	-0.171548	-9.69531	3.15666e-22
6	33043705	HLA_DPB1*02	0.131947	0.144593	0.129481	179538	0.140433	0.0134695	0.114033	0.166833	10.426	1.88658e-25
6	33043706	HLA_DPB1*02:01	0.124983	0.136179	0.1228	179538	0.131381	0.0138521	0.104231	0.15853	9.48453	2.43483e-21
6	33043707	HLA_DPB1*02:02	0.00692931	0.00838044	0.00664636	179538	0.270968	0.0540149	0.165101	0.376835	5.01654	5.26112e-07
6	33043708	HLA_DPB1*03	0.102418	0.0863662	0.105548	179538	-0.231888	0.0162096	-0.263659	-0.200118	-14.3056	2.01916e-46
6	33043709	HLA_DPB1*03:01	0.102418	0.0863662	0.105548	179538	-0.231888	0.0162096	-0.263659	-0.200118	-14.3056	2.01916e-46
6	33043710	HLA_DPB1*04	0.534367	0.551968	0.530935	179538	0.0878023	0.00935342	0.0694699	0.106135	9.38719	6.16229e-21
6	33043711	HLA_DPB1*04:01	0.419104	0.444581	0.414137	179538	0.128753	0.00936881	0.11039	0.147115	13.7427	5.63279e-43
6	33043712	HLA_DPB1*04:02	0.115212	0.107334	0.116748	179538	-0.0960442	0.014724	-0.124903	-0.0671858	-6.52298	6.89221e-11
6	33043713	HLA_DPB1*05	0.0217476	0.0224357	0.0216134	179538	0.0469263	0.0311421	-0.0141112	0.107964	1.50684	0.131851
6	33043714	HLA_DPB1*05:01	0.0217476	0.0224357	0.0216134	179538	0.0469263	0.0311421	-0.0141112	0.107964	1.50684	0.131851
6	33043715	HLA_DPB1*06	0.0183271	0.0272858	0.0165803	179538	0.568494	0.0308332	0.508062	0.628926	18.4377	6.54419e-76
6	33043716	HLA_DPB1*06:01	0.0183271	0.0272858	0.0165803	179538	0.568494	0.0308332	0.508062	0.628926	18.4377	6.54419e-76
6	33043717	HLA_DPB1*09	0.00714397	0.00374354	0.007807	179538	-0.759196	0.0720549	-0.900421	-0.617971	-10.5363	5.87374e-26
6	33043718	HLA_DPB1*09:01	0.00714397	0.00374354	0.007807	179538	-0.759196	0.0720549	-0.900421	-0.617971	-10.5363	5.87374e-26
6	33043719	HLA_DPB1*10	0.016595	0.00920856	0.0180352	179538	-0.731044	0.0472852	-0.823721	-0.638366	-15.4603	6.43025e-54
6	33043722	HLA_DPB1*10:01	0.016595	0.00920856	0.0180352	179538	-0.731044	0.0472852	-0.823721	-0.638366	-15.4603	6.43025e-54
6	33043723	HLA_DPB1*11	0.0198586	0.0201061	0.0198103	179538	0.00925493	0.0323707	-0.0541904	0.0727003	0.285905	0.774951
6	33043726	HLA_DPB1*11:01	0.0198586	0.0201061	0.0198103	179538	0.00925493	0.0323707	-0.0541904	0.0727003	0.285905	0.774951
6	33043727	HLA_DPB1*13	0.0188533	0.0189474	0.018835	179538	0.0112145	0.0333884	-0.0542254	0.0766545	0.335882	0.73696
6	33043730	HLA_DPB1*13:01	0.0188533	0.0189474	0.018835	179538	0.0112145	0.0333884	-0.0542254	0.0766545	0.335882	0.73696
6	33043731	HLA_DPB1*14	0.013211	0.00966478	0.0139025	179538	-0.407175	0.0478163	-0.500893	-0.313456	-8.51539	1.66026e-17
6	33043732	HLA_DPB1*14:01	0.013211	0.00966478	0.0139025	179538	-0.407175	0.0478163	-0.500893	-0.313456	-8.51539	1.66026e-17
6	33043733	HLA_DPB1*15	0.00521256	0.00450475	0.00535057	179538	-0.225443	0.0726511	-0.367836	-0.0830491	-3.10309	0.00191514
6	33043736	HLA_DPB1*15:01	0.00521256	0.00450475	0.00535057	179538	-0.225443	0.0726511	-0.367836	-0.0830491	-3.10309	0.00191514
6	33043737	HLA_DPB1*16	0.00550311	0.00699681	0.00521186	179538	0.305957	0.056466	0.195285	0.416628	5.41842	6.01277e-08
6	33043740	HLA_DPB1*16:01	0.00550311	0.00699681	0.00521186	179538	0.305957	0.056466	0.195285	0.416628	5.41842	6.01277e-08
6	33043741	HLA_DPB1*17	0.0152944	0.00880652	0.0165594	179538	-0.641347	0.0467214	-0.732919	-0.549775	-13.727	6.99298e-43
6	33043744	HLA_DPB1*17:01	0.0152944	0.00880652	0.0165594	179538	-0.641347	0.0467214	-0.732919	-0.549775	-13.727	6.99298e-43
6	33043745	HLA_DPB1*18	0.000195053	0.000177194	0.000198536	179538	-0.036864	0.355956	-0.734525	0.660797	-0.103563	0.917516
6	33043746	HLA_DPB1*18:01	0.000195053	0.000177194	0.000198536	179538	-0.036864	0.355956	-0.734525	0.660797	-0.103563	0.917516
6	33043747	HLA_DPB1*19	0.00604222	0.00789058	0.00568182	179538	0.330292	0.0529415	0.226529	0.434055	6.23882	4.40896e-10
6	33043748	HLA_DPB1*19:01	0.00604222	0.00789058	0.00568182	179538	0.330292	0.0529415	0.226529	0.434055	6.23882	4.40896e-10
6	33043757	HLA_DPB1*26	0.000253035	0.000274899	0.000248771	179538	0.180558	0.291696	-0.391156	0.752273	0.618994	0.53592
6	33043758	HLA_DPB1*26:01	0.000253035	0.000274899	0.000248771	179538	0.180558	0.291696	-0.391156	0.752273	0.618994	0.53592
6	33043759	HLA_DPB1*28	2.10595e-05	1.65042e-05	2.19477e-05	179538	-0.0482727	1.1256	-2.2544	2.15786	-0.0428862	0.965792
6	33043760	HLA_DPB1*28:01	2.10595e-05	1.65042e-05	2.19477e-05	179538	-0.0482727	1.1256	-2.2544	2.15786	-0.0428862	0.965792
6	33043765	HLA_DPB1*30	8.5358e-05	9.16694e-05	8.41274e-05	179538	0.174948	0.550727	-0.904458	1.25435	0.317667	0.750738
6	33043766	HLA_DPB1*30:01	8.5358e-05	9.16694e-05	8.41274e-05	179538	0.174948	0.550727	-0.904458	1.25435	0.317667	0.750738
6	33043767	HLA_DPB1*31	3.40977e-06	1.74709e-05	6.68066e-07	179538	6.14844	8.49592	-10.5033	22.8001	0.723693	0.469254
6	33043768	HLA_DPB1*31:01	3.40977e-06	1.74709e-05	6.68066e-07	179538	6.14844	8.49592	-10.5033	22.8001	0.723693	0.469254
6	33043769	HLA_DPB1*333	0.000471776	0.000428741	0.000480167	179538	-0.114372	0.218407	-0.542441	0.313697	-0.523664	0.600512
6	33043770	HLA_DPB1*333:01	0.000471776	0.000428741	0.000480167	179538	-0.114372	0.218407	-0.542441	0.313697	-0.523664	0.600512
6	33043781	HLA_DPB1*40	3.65251e-05	4.68863e-05	3.45049e-05	179538	0.548667	0.745798	-0.913069	2.0104	0.735678	0.461926
6	33043782	HLA_DPB1*40:01	3.65251e-05	4.68863e-05	3.45049e-05	179538	0.548667	0.745798	-0.913069	2.0104	0.735678	0.461926
6	33043795	HLA_DPB1*55	5.56713e-06	0	6.65263e-06	179538	0.249986	1.55397	-2.79574	3.29571	0.160869	0.872196
6	33043796	HLA_DPB1*55:01	5.56713e-06	0	6.65263e-06	179538	0.249986	1.55397	-2.79574	3.29571	0.160869	0.872196
6	33043803	HLA_DPB1*85	5.77432e-05	9.80209e-05	4.98897e-05	179538	0.844488	0.499363	-0.134245	1.82322	1.69113	0.0908117
6	33043804	HLA_DPB1*85:01	5.77432e-05	9.80209e-05	4.98897e-05	179538	0.844488	0.499363	-0.134245	1.82322	1.69113	0.0908117

### Sheet: Table S13
CHROM	POS	ID	FREQ	OBS_CT	BETA	SE	L95	U95	T_STAT	P
6	29910247	HLA_A*01	0.159684	179538	0.000139119	0.000155113	-0.000164897	0.000443135	0.896888	0.36978
6	29910248	HLA_A*01:01	0.159383	179538	0.000134413	0.000155245	-0.000169862	0.000438687	0.865808	0.386597
6	29910249	HLA_A*01:02	0.000296177	179538	0.00258409	0.00355793	-0.00438931	0.0095575	0.726292	0.467661
6	29910251	HLA_A*02	0.282847	179538	-0.00151964	0.00012675	-0.00176806	-0.00127121	-11.9893	4.16411e-33
6	29910252	HLA_A*02:01	0.264833	179538	-0.00158509	0.000129964	-0.00183981	-0.00133036	-12.1963	3.35412e-34
6	29910253	HLA_A*02:02	0.00066078	179538	0.00139909	0.0026328	-0.00376111	0.00655929	0.531406	0.595138
6	29910256	HLA_A*02:05	0.010197	179538	0.000131857	0.000571284	-0.00098784	0.00125155	0.230807	0.817465
6	29910257	HLA_A*02:06	0.00226165	179538	0.000363133	0.00122882	-0.00204531	0.00277157	0.295514	0.767601
6	29910262	HLA_A*02:17	0.000554609	179538	-0.0020106	0.00261944	-0.00714462	0.00312341	-0.767569	0.442744
6	29910269	HLA_A*02:60	0.00031534	179538	-0.0035618	0.00325238	-0.00993635	0.00281275	-1.09514	0.273459
6	29910272	HLA_A*03	0.140657	179538	0.00115688	0.000163785	0.00083587	0.0014779	7.06341	1.63055e-12
6	29910273	HLA_A*03:01	0.134395	179538	0.00117774	0.000167706	0.000849041	0.00150644	7.02264	2.18485e-12
6	29910274	HLA_A*03:02	0.00625765	179538	0.000796529	0.000796566	-0.000764711	0.00235777	0.999954	0.317334
6	29910277	HLA_A*11	0.0605615	179538	-0.000102251	0.000238176	-0.000569068	0.000364565	-0.429311	0.667698
6	29910278	HLA_A*11:01	0.0601576	179538	-0.000125564	0.00023952	-0.000595015	0.000343888	-0.524229	0.60012
6	29910282	HLA_A*23	0.0204495	179538	0.000163009	0.000401326	-0.000623575	0.000949594	0.406176	0.684613
6	29910283	HLA_A*23:01	0.0204495	179538	0.000163021	0.000401326	-0.000623564	0.000949606	0.406205	0.684593
6	29910285	HLA_A*24	0.0885947	179538	0.000381087	0.000200366	-1.16232e-05	0.000773797	1.90195	0.0571787
6	29910286	HLA_A*24:02	0.0838488	179538	0.000384594	0.000208702	-2.44539e-05	0.000793642	1.84279	0.0653609
6	29910296	HLA_A*25	0.0238815	179538	0.000871188	0.000377288	0.000131718	0.00161066	2.30908	0.0209402
6	29910297	HLA_A*25:01	0.0238815	179538	0.000871188	0.000377288	0.000131718	0.00161066	2.30908	0.0209402
6	29910298	HLA_A*26	0.0327757	179538	-0.000587198	0.000320902	-0.00121615	4.17589e-05	-1.82983	0.0672764
6	29910299	HLA_A*26:01	0.0323612	179538	-0.00056681	0.000324284	-0.00120239	6.87743e-05	-1.74788	0.080486
6	29910304	HLA_A*29	0.0357345	179538	0.000676389	0.000306118	7.64086e-05	0.00127637	2.20957	0.0271363
6	29910305	HLA_A*29:01	0.00338212	179538	0.000600856	0.00100006	-0.00135922	0.00256093	0.600821	0.54796
6	29910306	HLA_A*29:02	0.0323529	179538	0.000684282	0.000321588	5.39811e-05	0.00131458	2.12782	0.0333532
6	29910307	HLA_A*30	0.0241518	179538	-7.14459e-05	0.000370512	-0.000797636	0.000654744	-0.19283	0.847092
6	29910308	HLA_A*30:01	0.0137407	179538	-0.000293482	0.000487073	-0.00124813	0.000661163	-0.602543	0.546813
6	29910309	HLA_A*30:02	0.00883157	179538	-0.000173106	0.0006082	-0.00136516	0.00101894	-0.28462	0.775936
6	29910311	HLA_A*30:04	0.00155911	179538	0.00216153	0.00144837	-0.000677216	0.00500027	1.49239	0.135598
6	29910314	HLA_A*31	0.0262446	179538	0.00127629	0.00035422	0.000582031	0.00197055	3.6031	0.000314529
6	29910315	HLA_A*31:01	0.0262348	179538	0.00127823	0.000354334	0.000583746	0.00197271	3.60741	0.000309353
6	29910319	HLA_A*32	0.0360564	179538	0.000508928	0.000304403	-8.76896e-05	0.00110555	1.67189	0.0945472
6	29910320	HLA_A*32:01	0.0360564	179538	0.000508928	0.000304403	-8.76896e-05	0.00110555	1.67189	0.0945472
6	29910322	HLA_A*33	0.012752	179538	-0.00147887	0.000506454	-0.0024715	-0.000486238	-2.92005	0.00350022
6	29910323	HLA_A*33:01	0.00926794	179538	-0.00195849	0.000591072	-0.00311697	-0.00080001	-3.31345	0.000921696
6	29910324	HLA_A*33:03	0.00348027	179538	-0.000150447	0.000969127	-0.0020499	0.00174901	-0.15524	0.876632
6	29910327	HLA_A*34	0.000943722	179538	-0.000144675	0.00185231	-0.00377513	0.00348578	-0.0781055	0.937744
6	29910328	HLA_A*34:01	5.85305e-05	179538	-0.00304817	0.00776652	-0.0182703	0.0121739	-0.392475	0.694708
6	29910329	HLA_A*34:02	0.000885177	179538	3.05178e-05	0.00190921	-0.00371147	0.00377251	0.0159845	0.987247
6	29910330	HLA_A*36	0.000153685	179538	-0.00364788	0.00482228	-0.0130994	0.00580362	-0.756463	0.449373
6	29910331	HLA_A*36:01	0.000153685	179538	-0.00364788	0.00482228	-0.0130994	0.00580362	-0.756463	0.449373
6	29910332	HLA_A*66	0.00474886	179538	0.00148615	0.00082529	-0.000131393	0.00310368	1.80076	0.0717431
6	29910333	HLA_A*66:01	0.00471116	179538	0.00145027	0.000828192	-0.00017296	0.00307349	1.75112	0.0799264
6	29910334	HLA_A*66:02	2.77853e-05	179538	0.00925117	0.0112554	-0.012809	0.0313113	0.821932	0.411116
6	29910335	HLA_A*66:03	9.29374e-06	179538	-0.00201961	0.0196777	-0.0405871	0.0365479	-0.102635	0.918253
6	29910336	HLA_A*68	0.0404704	179538	0.00149959	0.000289243	0.000932685	0.0020665	5.18454	2.16782e-07
6	29910339	HLA_A*68:01	0.0314688	179538	0.00237035	0.000327564	0.00172834	0.00301237	7.23632	4.62867e-13
6	29910340	HLA_A*68:02	0.00889462	179538	-0.00159573	0.000602738	-0.00277708	-0.000414389	-2.64748	0.00811023
6	29910341	HLA_A*68:03	7.06731e-05	179538	0.0140783	0.00752452	-0.00066945	0.0288261	1.87099	0.0613474
6	29910346	HLA_A*69	0.00211847	179538	-0.00286961	0.00132308	-0.00546279	-0.00027643	-2.16889	0.030092
6	29910347	HLA_A*69:01	0.00211847	179538	-0.00286961	0.00132308	-0.00546279	-0.00027643	-2.16889	0.030092
6	29910348	HLA_A*74	0.000292285	179538	0.00925296	0.00342901	0.00253221	0.0159737	2.69843	0.00696737
6	29910349	HLA_A*74:01	0.000290191	179538	0.00924556	0.00343168	0.0025196	0.0159715	2.69418	0.00705682
6	29910353	HLA_A*80	0.000152617	179538	0.0216765	0.00468767	0.0124888	0.0308642	4.62415	3.76393e-06
6	29910354	HLA_A*80:01	0.000152617	179538	0.0216765	0.00468767	0.0124888	0.0308642	4.62415	3.76393e-06
6	31236526	HLA_C*01	0.0347324	179538	-0.00053679	0.000310091	-0.00114456	7.09765e-05	-1.73107	0.0834402
6	31236527	HLA_C*01:02	0.0347021	179538	-0.000537005	0.000310358	-0.0011453	7.12864e-05	-1.73027	0.0835832
6	31236529	HLA_C*02	0.0454849	179538	0.00131196	0.000271921	0.000779004	0.00184491	4.82479	1.40269e-06
6	31236530	HLA_C*02:02	0.0452466	179538	0.00130832	0.000272949	0.000773352	0.00184329	4.79328	1.64206e-06
6	31236533	HLA_C*03	0.127098	179538	-2.74482e-05	0.000169524	-0.000359709	0.000304812	-0.161914	0.871374
6	31236534	HLA_C*03:02	0.00250747	179538	-0.000827345	0.00113683	-0.00305549	0.0014008	-0.727764	0.466759
6	31236535	HLA_C*03:03	0.0521187	179538	-0.000828912	0.000254825	-0.00132836	-0.000329465	-3.25287	0.00114265
6	31236536	HLA_C*03:04	0.0723881	179538	0.000593564	0.000218081	0.000166133	0.001021	2.72176	0.00649419
6	31236539	HLA_C*04	0.110489	179538	-0.00144459	0.00018116	-0.00179966	-0.00108952	-7.9741	1.54387e-15
6	31236540	HLA_C*04:01	0.110283	179538	-0.00144143	0.000181275	-0.00179673	-0.00108614	-7.95166	1.85084e-15
6	31236541	HLA_C*04:03	0.000130704	179538	-0.00224003	0.00530539	-0.0126384	0.00815835	-0.422218	0.672866
6	31236542	HLA_C*04:04	2.38388e-05	179538	-0.00630682	0.0128188	-0.0314313	0.0188177	-0.491996	0.622723
6	31236543	HLA_C*04:07	4.03318e-05	179538	-0.00203436	0.00907338	-0.0198179	0.0157491	-0.224212	0.822592
6	31236546	HLA_C*05	0.0839879	179538	-0.00122165	0.000204474	-0.00162241	-0.000820885	-5.97458	2.3111e-09
6	31236547	HLA_C*05:01	0.0803848	179538	-0.00122087	0.000210305	-0.00163306	-0.000808685	-5.80526	6.43731e-09
6	31236549	HLA_C*06	0.0932259	179538	0.000731155	0.000195011	0.00034894	0.00111337	3.74929	0.000177388
6	31236550	HLA_C*06:02	0.0932083	179538	0.000731106	0.000195039	0.000348837	0.00111338	3.74851	0.000177941
6	31236551	HLA_C*07	0.309546	179538	0.000306686	0.000122956	6.56961e-05	0.000547675	2.49427	0.0126225
6	31236552	HLA_C*07:01	0.156941	179538	-0.000569023	0.000156151	-0.000875075	-0.000262972	-3.64405	0.000268458
6	31236553	HLA_C*07:02	0.136072	179538	0.000985155	0.000165668	0.000660453	0.00130986	5.94658	2.74314e-09
6	31236554	HLA_C*07:04	0.0165204	179538	0.00152413	0.000444332	0.000653252	0.002395	3.43015	0.000603377
6	31236556	HLA_C*07:26	3.16398e-06	179538	-0.00386836	0.0338793	-0.0702705	0.0625338	-0.114181	0.909095
6	31236559	HLA_C*08	0.0401974	179538	-0.00212139	0.000287851	-0.00268557	-0.00155721	-7.36973	1.717e-13
6	31236560	HLA_C*08:01	0.000682726	179538	-0.0024313	0.00238219	-0.0071003	0.0022377	-1.02062	0.307438
6	31236561	HLA_C*08:02	0.0391537	179538	-0.00211839	0.000291417	-0.00268956	-0.00154722	-7.26927	3.62885e-13
6	31236564	HLA_C*12	0.0654767	179538	0.000283458	0.000227281	-0.000162004	0.00072892	1.24717	0.212336
6	31236565	HLA_C*12:02	0.0100796	179538	-0.00261583	0.000565802	-0.00372478	-0.00150688	-4.62322	3.78089e-06
6	31236566	HLA_C*12:03	0.0552122	179538	0.000837413	0.000246479	0.000354323	0.0013205	3.39751	0.00068018
6	31236568	HLA_C*14	0.0122897	179538	0.00228022	0.000514313	0.00127219	0.00328826	4.43354	9.27541e-06
6	31236569	HLA_C*14:02	0.0119475	179538	0.00215023	0.000521937	0.00112725	0.00317321	4.11971	3.79519e-05
6	31236570	HLA_C*14:03	0.000334188	179538	0.00689082	0.00307564	0.000862678	0.012919	2.24045	0.0250628
6	31236571	HLA_C*15	0.0250381	179538	0.0019019	0.000362689	0.00119104	0.00261276	5.24389	1.57403e-07
6	31236572	HLA_C*15:02	0.0210013	179538	0.00205491	0.000395224	0.00128028	0.00282954	5.19935	2.00207e-07
6	31236574	HLA_C*15:05	0.004027	179538	0.00103489	0.000896526	-0.000722268	0.00279205	1.15433	0.248365
6	31236577	HLA_C*16	0.0382716	179538	0.000780764	0.000295283	0.00020202	0.00135951	2.64412	0.00819109
6	31236578	HLA_C*16:01	0.0333449	179538	0.000829419	0.000316468	0.000209153	0.00144968	2.62086	0.00877152
6	31236579	HLA_C*16:02	0.00350978	179538	0.000664128	0.000978434	-0.00125357	0.00258182	0.678767	0.497287
6	31236580	HLA_C*16:04	0.00141586	179538	-5.36265e-05	0.00154299	-0.00307783	0.00297058	-0.0347549	0.972275
6	31236581	HLA_C*17	0.0104826	179538	0.00321181	0.000555936	0.00212219	0.00430142	5.7773	7.60334e-09
6	31236582	HLA_C*17:01	0.0104826	179538	0.00321181	0.000555936	0.00212219	0.00430142	5.7773	7.60334e-09
6	31236583	HLA_C*18	0.000353488	179538	0.000561172	0.00303157	-0.00538059	0.00650293	0.18511	0.853143
6	31236584	HLA_C*18:01	0.000348121	179538	0.000486823	0.00307733	-0.00554464	0.00651829	0.158196	0.874302
6	31321649	HLA_B*07	0.128806	179538	0.000927258	0.00016986	0.000594338	0.00126018	5.45895	4.79595e-08
6	31321650	HLA_B*07:02	0.125388	179538	0.000901281	0.000171846	0.000564469	0.00123809	5.2447	1.56709e-07
6	31321652	HLA_B*07:05	0.00340911	179538	0.00154952	0.000979517	-0.0003703	0.00346934	1.58192	0.113669
6	31321654	HLA_B*08	0.110457	179538	-0.000997554	0.000180981	-0.00135227	-0.000642837	-5.51192	3.55431e-08
6	31321655	HLA_B*08:01	0.110457	179538	-0.000997554	0.000180981	-0.00135227	-0.000642837	-5.51192	3.55431e-08
6	31321656	HLA_B*13	0.0254127	179538	-0.000177256	0.00035986	-0.000882569	0.000528057	-0.492568	0.622318
6	31321657	HLA_B*13:01	0.000125617	179538	-0.00168622	0.00525496	-0.0119858	0.00861332	-0.320881	0.748301
6	31321658	HLA_B*13:02	0.0252846	179538	-0.000170227	0.000360706	-0.000877198	0.000536744	-0.471927	0.63698
6	31321659	HLA_B*14	0.0396968	179538	-0.0021451	0.000289812	-0.00271312	-0.00157708	-7.40172	1.35017e-13
6	31321660	HLA_B*14:01	0.00893341	179538	-0.00145482	0.000603915	-0.00263848	-0.000271173	-2.40899	0.0159978
6	31321661	HLA_B*14:02	0.0306043	179538	-0.0023099	0.000328326	-0.00295341	-0.00166639	-7.03539	1.99407e-12
6	31321663	HLA_B*15	0.0691745	179538	-0.000234448	0.000225795	-0.000676998	0.000208103	-1.03832	0.299123
6	31321664	HLA_B*15:01	0.0578705	179538	-0.000248359	0.000245961	-0.000730435	0.000233717	-1.00975	0.312618
6	31321665	HLA_B*15:02	0.000126328	179538	-0.00371124	0.00549461	-0.0144805	0.007058	-0.675433	0.499401
6	31321666	HLA_B*15:03	0.00149931	179538	0.00240628	0.0015196	-0.000572086	0.00538465	1.58349	0.113311
6	31321671	HLA_B*15:10	0.000501057	179538	0.000237077	0.00293199	-0.00550951	0.00598366	0.080859	0.935554
6	31321675	HLA_B*15:16	0.000691862	179538	0.00196825	0.00215589	-0.00225721	0.00619371	0.912966	0.361261
6	31321676	HLA_B*15:17	0.00419811	179538	-0.00269091	0.000882856	-0.00442128	-0.000960547	-3.04796	0.00230432
6	31321677	HLA_B*15:18	0.00270529	179538	0.0026807	0.0011262	0.000473391	0.00488801	2.38031	0.0172992
6	31321682	HLA_B*15:37	9.0148e-06	179538	-0.0035396	0.0199566	-0.0426538	0.0355746	-0.177365	0.859222
6	31321683	HLA_B*18	0.0459205	179538	2.4734e-05	0.000271455	-0.000507309	0.000556777	0.0911161	0.9274
6	31321684	HLA_B*18:01	0.0455394	179538	-1.49655e-05	0.000273267	-0.000550558	0.000520627	-0.0547652	0.956326
6	31321687	HLA_B*18:03	6.09033e-06	179538	-0.00631786	0.0238755	-0.053113	0.0404773	-0.264617	0.791305
6	31321689	HLA_B*27	0.0420532	179538	0.000830766	0.000288256	0.000265795	0.00139574	2.88204	0.00395152
6	31321693	HLA_B*27:05	0.0406836	179538	0.000895306	0.000293768	0.000319532	0.00147108	3.04766	0.00230661
6	31321694	HLA_B*27:06	1.17441e-05	179538	-0.00443382	0.0170069	-0.0377667	0.0288991	-0.260707	0.794319
6	31321695	HLA_B*27:07	0.000545387	179538	-0.00138079	0.0026678	-0.00660958	0.003848	-0.517576	0.604755
6	31321696	HLA_B*35	0.0915227	179538	-0.00181429	0.000197235	-0.00220086	-0.00142772	-9.19863	3.66259e-20
6	31321697	HLA_B*35:01	0.0544913	179538	-0.00266689	0.000258166	-0.00317289	-0.00216089	-10.3301	5.23356e-25
6	31321698	HLA_B*35:02	0.012989	179538	-0.00319414	0.00050926	-0.00419227	-0.00219601	-6.27212	3.56974e-10
6	31321699	HLA_B*35:03	0.0182948	179538	0.00177568	0.000429114	0.000934634	0.00261673	4.13802	3.50475e-05
6	31321709	HLA_B*37	0.0141283	179538	0.00351971	0.000488575	0.00256212	0.0044773	7.20402	5.86927e-13
6	31321710	HLA_B*37:01	0.0141281	179538	0.00351974	0.000488576	0.00256215	0.00447733	7.20408	5.86662e-13
6	31321711	HLA_B*38	0.0257633	179538	0.000730946	0.000358952	2.74126e-05	0.00143448	2.03633	0.0417185
6	31321712	HLA_B*38:01	0.025378	179538	0.000556824	0.000360341	-0.000149431	0.00126308	1.54527	0.122283
6	31321715	HLA_B*39	0.0160637	179538	0.00158078	0.000468179	0.000663164	0.00249839	3.37644	0.000734464
6	31321716	HLA_B*39:01	0.00872901	179538	0.00199753	0.000644405	0.000734521	0.00326054	3.09981	0.00193676
6	31321720	HLA_B*39:06	0.00613324	179538	0.00122406	0.000758617	-0.000262804	0.00271092	1.61354	0.106629
6	31321725	HLA_B*40	0.0637574	179538	0.00109855	0.000234855	0.000638245	0.00155886	4.67758	2.90495e-06
6	31321726	HLA_B*40:01	0.0511848	179538	0.00119126	0.000258825	0.000683976	0.00169855	4.60258	4.17573e-06
6	31321727	HLA_B*40:02	0.0111198	179538	0.000826443	0.00056821	-0.000287227	0.00194011	1.45447	0.145818
6	31321732	HLA_B*40:12	1.50305e-05	179538	-0.00413083	0.015151	-0.0338263	0.0255646	-0.272644	0.785127
6	31321735	HLA_B*41	0.0107434	179538	0.00295909	0.00055345	0.00187435	0.00404383	5.34662	8.97193e-08
6	31321736	HLA_B*41:01	0.00486354	179538	0.00310311	0.000829728	0.00147687	0.00472934	3.73991	0.000184144
6	31321737	HLA_B*41:02	0.00583821	179538	0.00290125	0.000753594	0.00142423	0.00437826	3.84989	0.000118214
6	31321739	HLA_B*42	0.000636874	179538	0.00226393	0.00244041	-0.00251919	0.00704704	0.927683	0.353573
6	31321740	HLA_B*42:01	0.000384851	179538	0.00445463	0.00339132	-0.00219224	0.0111015	1.31354	0.189004
6	31321741	HLA_B*42:02	0.000250193	179538	-0.00010672	0.00393066	-0.00781068	0.00759724	-0.0271507	0.97834
6	31321742	HLA_B*44	0.139583	179538	-0.000241149	0.000164814	-0.000564178	8.18811e-05	-1.46316	0.143427
6	31321743	HLA_B*44:02	0.087155	179538	-0.000841241	0.000202379	-0.0012379	-0.000444586	-4.15677	3.22931e-05
6	31321744	HLA_B*44:03	0.0483733	179538	0.000667194	0.000266796	0.000144284	0.0011901	2.50077	0.0123934
6	31321746	HLA_B*44:05	0.00362974	179538	0.00187564	0.000959442	-4.83455e-06	0.00375611	1.95493	0.0505935
6	31321749	HLA_B*45	0.00551747	179538	0.000648602	0.000771371	-0.000863257	0.00216046	0.840843	0.400437
6	31321750	HLA_B*45:01	0.00551747	179538	0.000648602	0.000771371	-0.000863257	0.00216046	0.840843	0.400437
6	31321753	HLA_B*47	0.00280605	179538	0.0017663	0.0010707	-0.000332239	0.00386485	1.64966	0.0990133
6	31321754	HLA_B*47:01	0.0028026	179538	0.00177196	0.00107124	-0.000327641	0.00387156	1.65411	0.0981063
6	31321755	HLA_B*47:03	3.44784e-06	179538	-0.00385246	0.0337367	-0.0699752	0.0622702	-0.114192	0.909086
6	31321756	HLA_B*48	0.000821392	179538	-0.00265326	0.00201199	-0.00659669	0.00129017	-1.31872	0.187263
6	31321757	HLA_B*48:01	0.000776772	179538	-0.00287106	0.00209591	-0.00697897	0.00123684	-1.36984	0.170738
6	31321759	HLA_B*48:03	1.91538e-05	179538	0.0024858	0.0147134	-0.0263519	0.0313235	0.168948	0.865838
6	31321761	HLA_B*49	0.015823	179538	0.00194089	0.000455532	0.00104806	0.00283371	4.26071	2.03884e-05
6	31321762	HLA_B*49:01	0.015823	179538	0.00194089	0.000455532	0.00104806	0.00283371	4.26071	2.03884e-05
6	31321763	HLA_B*50	0.0113443	179538	0.00067482	0.000538435	-0.000380494	0.00173013	1.2533	0.210099
6	31321764	HLA_B*50:01	0.0113336	179538	0.000678473	0.000538793	-0.000377542	0.00173449	1.25925	0.207943
6	31321766	HLA_B*51	0.0492621	179538	0.00171181	0.000264169	0.00119405	0.00222957	6.47999	9.19672e-11
6	31321767	HLA_B*51:01	0.0478932	179538	0.00175264	0.000268891	0.00122562	0.00227965	6.51802	7.14289e-11
6	31321772	HLA_B*51:08	0.00111337	179538	-0.000354113	0.00196694	-0.00420924	0.00350101	-0.180033	0.857127
6	31321774	HLA_B*52	0.0105888	179538	-0.00249943	0.000558971	-0.003595	-0.00140387	-4.47149	7.77235e-06
6	31321775	HLA_B*52:01	0.0105851	179538	-0.00249879	0.000558981	-0.00359437	-0.0014032	-4.47025	7.8175e-06
6	31321777	HLA_B*53	0.00361338	179538	-0.000260959	0.000964225	-0.00215081	0.00162889	-0.270642	0.786667
6	31321778	HLA_B*53:01	0.00361338	179538	-0.000260959	0.000964225	-0.00215081	0.00162889	-0.270642	0.786667
6	31321781	HLA_B*55	0.0200879	179538	-0.00246603	0.000409011	-0.00326767	-0.00166438	-6.02925	1.65044e-09
6	31321782	HLA_B*55:01	0.018688	179538	-0.00253829	0.000420448	-0.00336235	-0.00171423	-6.03711	1.57206e-09
6	31321784	HLA_B*56	0.00417609	179538	0.000741368	0.00090084	-0.00102425	0.00250698	0.822974	0.410524
6	31321785	HLA_B*56:01	0.00408268	179538	0.000718526	0.000903636	-0.00105257	0.00248962	0.79515	0.426528
6	31321787	HLA_B*57	0.0367433	179538	6.63748e-05	0.000301457	-0.000524471	0.000657221	0.22018	0.825732
6	31321788	HLA_B*57:01	0.0357334	179538	7.42168e-05	0.00030571	-0.000524964	0.000673397	0.242769	0.808185
6	31321789	HLA_B*57:02	0.000139949	179538	0.00256691	0.00525627	-0.00773519	0.012869	0.488352	0.625301
6	31321790	HLA_B*57:03	0.000834615	179538	-0.000602542	0.00207026	-0.00466018	0.0034551	-0.291046	0.771017
6	31321792	HLA_B*58	0.00792045	179538	0.000297378	0.000646212	-0.000969173	0.00156393	0.460187	0.645382
6	31321793	HLA_B*58:01	0.00775803	179538	0.000289386	0.000651555	-0.000987638	0.00156641	0.444147	0.656937
6	31321794	HLA_B*58:02	0.000152237	179538	0.000913694	0.00540536	-0.00968061	0.011508	0.169035	0.865769
6	31321799	HLA_B*73	0.000514139	179538	-0.00211605	0.00250414	-0.00702408	0.00279198	-0.84502	0.398101
6	31321800	HLA_B*73:01	0.000514139	179538	-0.00211605	0.00250414	-0.00702408	0.00279198	-0.84502	0.398101
6	31321803	HLA_B*81	8.47471e-05	179538	-0.00266604	0.00654695	-0.0154978	0.0101658	-0.407218	0.683848
6	31321804	HLA_B*81:01	8.47471e-05	179538	-0.00266604	0.00654695	-0.0154978	0.0101658	-0.407218	0.683848
6	32546547	HLA_DRB1*01	0.109358	179538	-0.00119667	0.000182247	-0.00155386	-0.000839469	-6.56619	5.1759e-11
6	32546548	HLA_DRB1*01:01	0.0776935	179538	-0.00111237	0.000217785	-0.00153922	-0.000685516	-5.10764	3.26542e-07
6	32546549	HLA_DRB1*01:02	0.0177746	179538	-0.000935979	0.000426571	-0.00177204	-9.99145e-05	-2.19419	0.028223
6	32546550	HLA_DRB1*01:03	0.0138781	179538	-0.00235422	0.000563105	-0.00345789	-0.00125055	-4.18078	2.90647e-05
6	32546552	HLA_DRB1*03	0.12145	179538	-0.000735146	0.000182453	-0.00109275	-0.000377545	-4.02924	5.59811e-05
6	32546553	HLA_DRB1*03:01	0.115024	179538	-0.000770777	0.00019198	-0.00114705	-0.000394503	-4.01488	5.94995e-05
6	32546554	HLA_DRB1*03:02	0.000512269	179538	0.0028091	0.00282042	-0.00271881	0.00833702	0.995988	0.319257
6	32546555	HLA_DRB1*04	0.160532	179538	0.00125043	0.00015701	0.000942691	0.00155816	7.96396	1.67578e-15
6	32546556	HLA_DRB1*04:01	0.0779214	179538	-0.000359857	0.000228737	-0.000808173	8.84598e-05	-1.57323	0.115667
6	32546557	HLA_DRB1*04:02	0.00755361	179538	-0.00223289	0.000753706	-0.00371012	-0.000755648	-2.96254	0.00305152
6	32546559	HLA_DRB1*04:04	0.0325831	179538	0.00551139	0.000371975	0.00478234	0.00624045	14.8166	1.22515e-49
6	32546568	HLA_DRB1*07	0.11635	179538	-0.000281858	0.000184657	-0.000643779	8.00636e-05	-1.52638	0.126916
6	32546569	HLA_DRB1*07:01	0.114956	179538	-0.000276065	0.000186839	-0.000642262	9.01317e-05	-1.47756	0.139527
6	32546571	HLA_DRB1*08	0.0284634	179538	0.00220912	0.000356835	0.00150973	0.0029085	6.19086	5.99664e-10
6	32546572	HLA_DRB1*08:01	0.0199358	179538	0.00251071	0.000428088	0.00167167	0.00334975	5.86494	4.50068e-09
6	32546574	HLA_DRB1*08:03	0.0025295	179538	0.00491401	0.00113406	0.00269129	0.00713673	4.33311	1.47096e-05
6	32546576	HLA_DRB1*08:06	0.000316888	179538	-0.00245125	0.00324056	-0.00880263	0.00390012	-0.75643	0.449393
6	32546579	HLA_DRB1*09	0.00962984	179538	-0.00179843	0.00059199	-0.00295871	-0.000638155	-3.03795	0.00238231
6	32546580	HLA_DRB1*09:01	0.00962796	179538	-0.00179961	0.00059207	-0.00296005	-0.000639176	-3.03953	0.00236984
6	32546581	HLA_DRB1*10	0.00886107	179538	0.00390323	0.00060819	0.0027112	0.00509526	6.41777	1.38625e-10
6	32546582	HLA_DRB1*10:01	0.00886107	179538	0.00390323	0.00060819	0.0027112	0.00509526	6.41777	1.38625e-10
6	32546583	HLA_DRB1*11	0.0905946	179538	-0.00183759	0.000213955	-0.00225694	-0.00141825	-8.5887	8.86426e-18
6	32546587	HLA_DRB1*11:04	0.0299155	179538	-0.00322945	0.000389578	-0.003993	-0.00246589	-8.28959	1.1441e-16
6	32546592	HLA_DRB1*12	0.0155888	179538	-0.00347929	0.0005364	-0.00453061	-0.00242796	-6.48637	8.8155e-11
6	32546593	HLA_DRB1*12:01	0.0140456	179538	-0.00365983	0.000547536	-0.00473298	-0.00258668	-6.68419	2.32884e-11
6	32546595	HLA_DRB1*13	0.124938	179538	0.000932231	0.00017599	0.000587297	0.00127717	5.29706	1.17819e-07
6	32546596	HLA_DRB1*13:01	0.0622118	179538	0.000937551	0.000236064	0.000474875	0.00140023	3.9716	7.14188e-05
6	32546597	HLA_DRB1*13:02	0.0450743	179538	0.000647217	0.000274832	0.000108555	0.00118588	2.35495	0.0185262
6	32546598	HLA_DRB1*13:03	0.0114365	179538	0.00182646	0.000532728	0.000782337	0.00287059	3.42851	0.000607031
6	32546607	HLA_DRB1*14	0.0282837	179538	0.000516716	0.000353773	-0.000176667	0.0012101	1.46058	0.144131
6	32546608	HLA_DRB1*14:01	0.0228083	179538	0.000294204	0.000396623	-0.000483163	0.00107157	0.741772	0.458226
6	32546616	HLA_DRB1*15	0.150871	179538	7.35327e-05	0.000169852	-0.00025937	0.000406436	0.432923	0.665071
6	32546617	HLA_DRB1*15:01	0.12361	179538	0.000179287	0.000177369	-0.000168349	0.000526924	1.01082	0.312106
6	32546618	HLA_DRB1*15:02	0.00835228	179538	-0.00181754	0.000642809	-0.00307742	-0.000557657	-2.8275	0.00469188
6	32546623	HLA_DRB1*16	0.0173844	179538	0.00182394	0.000434118	0.000973086	0.0026748	4.20149	2.65294e-05
6	32546624	HLA_DRB1*16:01	0.012868	179538	0.00130329	0.000517162	0.000289673	0.00231691	2.52008	0.0117335
6	32546625	HLA_DRB1*16:02	0.00451619	179538	0.00397753	0.000909804	0.00219434	0.00576071	4.37185	1.23268e-05
6	32605183	HLA_DQA1*01	0.376681	179538	0.000205737	0.000121275	-3.19581e-05	0.000443433	1.69645	0.0898029
6	32605184	HLA_DQA1*01:01	0.130295	179538	-0.000704957	0.000189511	-0.00107639	-0.000333522	-3.71987	0.000199383
6	32605185	HLA_DQA1*01:02	0.173833	179538	0.000582206	0.000164947	0.000258917	0.000905496	3.52966	0.000416193
6	32605188	HLA_DQA1*01:10	0.0605501	179538	0.000966158	0.000240697	0.000494401	0.00143792	4.014	5.97218e-05
6	32605189	HLA_DQA1*02	0.128612	179538	-0.000249464	0.000171629	-0.000585851	8.69238e-05	-1.4535	0.146086
6	32605190	HLA_DQA1*02:01	0.128612	179538	-0.000249464	0.000171629	-0.000585851	8.69238e-05	-1.4535	0.146086
6	32605191	HLA_DQA1*03	0.18846	179538	0.00107529	0.000149574	0.000782133	0.00136845	7.18904	6.55007e-13
6	32605192	HLA_DQA1*03:01	0.18846	179538	0.00107529	0.000149574	0.000782133	0.00136845	7.18904	6.55007e-13
6	32605193	HLA_DQA1*04	0.0236878	179538	0.00228453	0.000385849	0.00152828	0.00304078	5.92078	3.20993e-09
6	32605194	HLA_DQA1*04:01	0.0236878	179538	0.00228453	0.000385849	0.00152828	0.00304078	5.92078	3.20993e-09
6	32605195	HLA_DQA1*05	0.246495	179538	-0.00129065	0.000133688	-0.00155268	-0.00102863	-9.65423	4.77543e-22
6	32605196	HLA_DQA1*05:01	0.246495	179538	-0.00129065	0.000133688	-0.00155268	-0.00102863	-9.65423	4.77543e-22
6	32627260	HLA_DQB1*05	0.184111	179538	-5.06991e-05	0.000169952	-0.000383798	0.0002824	-0.298315	0.765463
6	32627262	HLA_DQB1*05:02	0.0201434	179538	0.00246772	0.000463528	0.00155922	0.00337621	5.32378	1.01757e-07
6	33032346	HLA_DPA1*01	0.832508	179538	0.0009959	0.00016465	0.000673193	0.00131861	6.0486	1.46398e-09
6	33032347	HLA_DPA1*01:03	0.821482	179538	0.000918215	0.000159855	0.000604905	0.00123152	5.74405	9.25845e-09
6	33032348	HLA_DPA1*01:04	0.00289207	179538	0.00107956	0.00125707	-0.00138426	0.00354338	0.858788	0.390459
6	33032354	HLA_DPA1*02	0.157917	179538	-0.000999936	0.000164268	-0.0013219	-0.000677976	-6.08722	1.15118e-09
6	33032355	HLA_DPA1*02:01	0.1377	179538	-0.00140116	0.000176401	-0.0017469	-0.00105542	-7.94301	1.98468e-15
6	33032356	HLA_DPA1*02:02	0.0201474	179538	0.00165732	0.000456249	0.000763092	0.00255155	3.6325	0.000280768
6	33032359	HLA_DPA1*03	0.00158659	179538	0.000715727	0.001484	-0.00219286	0.00362431	0.482297	0.629596
6	33032364	HLA_DPA1*04	5.68902e-05	179538	-0.00203256	0.00778337	-0.0172877	0.0132226	-0.261141	0.793984
6	33032365	HLA_DPA1*04:01	5.68902e-05	179538	-0.00203256	0.00778337	-0.0172877	0.0132226	-0.261141	0.793984
6	33043703	HLA_DPB1*01	0.0508817	179538	-0.000632504	0.000258938	-0.00114001	-0.000124995	-2.44269	0.0145794
6	33043704	HLA_DPB1*01:01	0.0508817	179538	-0.000632504	0.000258938	-0.00114001	-0.000124995	-2.44269	0.0145794
6	33043705	HLA_DPB1*02	0.131947	179538	0.000902751	0.000173485	0.000562726	0.00124277	5.20363	1.95651e-07
6	33043706	HLA_DPB1*02:01	0.124983	179538	0.000912639	0.000178162	0.000563447	0.00126183	5.12251	3.01802e-07
6	33043707	HLA_DPB1*02:02	0.00692931	179538	0.000669576	0.000731615	-0.000764363	0.00210351	0.915203	0.360086
6	33043708	HLA_DPB1*03	0.102418	179538	-0.00127881	0.000189973	-0.00165115	-0.000906473	-6.73156	1.68354e-11
6	33043709	HLA_DPB1*03:01	0.102418	179538	-0.00127881	0.000189973	-0.00165115	-0.000906473	-6.73156	1.68354e-11
6	33043710	HLA_DPB1*04	0.534367	179538	0.000222643	0.000116543	-5.7775e-06	0.000451064	1.91039	0.0560846
6	33043711	HLA_DPB1*04:01	0.419104	179538	0.000573521	0.000117629	0.000342973	0.000804069	4.87569	1.08523e-06
6	33043712	HLA_DPB1*04:02	0.115212	179538	-0.000806328	0.000179399	-0.00115794	-0.000454713	-4.49461	6.9742e-06
6	33043713	HLA_DPB1*05	0.0217476	179538	0.000230283	0.000394284	-0.000542499	0.00100306	0.584053	0.559185
6	33043714	HLA_DPB1*05:01	0.0217476	179538	0.000230283	0.000394284	-0.000542499	0.00100306	0.584053	0.559185
6	33043715	HLA_DPB1*06	0.0183271	179538	0.00468428	0.000446021	0.00381009	0.00555846	10.5024	8.56996e-26
6	33043716	HLA_DPB1*06:01	0.0183271	179538	0.00468428	0.000446021	0.00381009	0.00555846	10.5024	8.56996e-26
6	33043717	HLA_DPB1*09	0.00714397	179538	-0.00156628	0.000679045	-0.00289718	-0.000235375	-2.30659	0.0210788
6	33043718	HLA_DPB1*09:01	0.00714397	179538	-0.00156628	0.000679045	-0.00289718	-0.000235375	-2.30659	0.0210788
6	33043719	HLA_DPB1*10	0.016595	179538	-0.00280695	0.00045626	-0.0037012	-0.0019127	-6.15208	7.66327e-10
6	33043722	HLA_DPB1*10:01	0.016595	179538	-0.00280695	0.00045626	-0.0037012	-0.0019127	-6.15208	7.66327e-10
6	33043723	HLA_DPB1*11	0.0198586	179538	-0.000644984	0.000406297	-0.00144131	0.000151343	-1.58747	0.112408
6	33043726	HLA_DPB1*11:01	0.0198586	179538	-0.000644984	0.000406297	-0.00144131	0.000151343	-1.58747	0.112408
6	33043727	HLA_DPB1*13	0.0188533	179538	0.000180135	0.000418089	-0.000639305	0.000999575	0.430853	0.666576
6	33043730	HLA_DPB1*13:01	0.0188533	179538	0.000180135	0.000418089	-0.000639305	0.000999575	0.430853	0.666576
6	33043731	HLA_DPB1*14	0.013211	179538	-0.00157893	0.00052137	-0.0026008	-0.000557063	-3.02842	0.00245868
6	33043732	HLA_DPB1*14:01	0.013211	179538	-0.00157893	0.00052137	-0.0026008	-0.000557063	-3.02842	0.00245868
6	33043733	HLA_DPB1*15	0.00521256	179538	-0.00158589	0.000852771	-0.00325729	8.5511e-05	-1.85969	0.0629311
6	33043736	HLA_DPB1*15:01	0.00521256	179538	-0.00158589	0.000852771	-0.00325729	8.5511e-05	-1.85969	0.0629311
6	33043737	HLA_DPB1*16	0.00550311	179538	0.00157508	0.000773921	5.82173e-05	0.00309193	2.03519	0.0418334
6	33043740	HLA_DPB1*16:01	0.00550311	179538	0.00157508	0.000773921	5.82173e-05	0.00309193	2.03519	0.0418334
6	33043741	HLA_DPB1*17	0.0152944	179538	-0.00235225	0.000461542	-0.00325686	-0.00144765	-5.09651	3.46319e-07
6	33043744	HLA_DPB1*17:01	0.0152944	179538	-0.00235225	0.000461542	-0.00325686	-0.00144765	-5.09651	3.46319e-07
6	33043745	HLA_DPB1*18	0.000195053	179538	0.00264024	0.00427123	-0.00573121	0.0110117	0.618145	0.536481
6	33043746	HLA_DPB1*18:01	0.000195053	179538	0.00264024	0.00427123	-0.00573121	0.0110117	0.618145	0.536481
6	33043747	HLA_DPB1*19	0.00604222	179538	0.0013871	0.000731974	-4.75421e-05	0.00282174	1.89501	0.0580922
6	33043748	HLA_DPB1*19:01	0.00604222	179538	0.0013871	0.000731974	-4.75421e-05	0.00282174	1.89501	0.0580922
6	33043757	HLA_DPB1*26	0.000253035	179538	-0.000793394	0.00377799	-0.00819811	0.00661132	-0.210005	0.833664
6	33043758	HLA_DPB1*26:01	0.000253035	179538	-0.000793394	0.00377799	-0.00819811	0.00661132	-0.210005	0.833664
6	33043759	HLA_DPB1*28	2.10595e-05	179538	-0.00370024	0.0126414	-0.0284768	0.0210764	-0.292709	0.769745
6	33043760	HLA_DPB1*28:01	2.10595e-05	179538	-0.00370024	0.0126414	-0.0284768	0.0210764	-0.292709	0.769745
6	33043765	HLA_DPB1*30	8.5358e-05	179538	-0.00405783	0.00711943	-0.0180117	0.00989599	-0.569966	0.568701
6	33043766	HLA_DPB1*30:01	8.5358e-05	179538	-0.00405783	0.00711943	-0.0180117	0.00989599	-0.569966	0.568701
6	33043767	HLA_DPB1*31	3.40977e-06	179538	0.00652256	0.0338779	-0.059877	0.0729221	0.192531	0.847326
6	33043768	HLA_DPB1*31:01	3.40977e-06	179538	0.00652256	0.0338779	-0.059877	0.0729221	0.192531	0.847326
6	33043769	HLA_DPB1*333	0.000471776	179538	0.000239875	0.00262691	-0.00490877	0.00538852	0.0913147	0.927243
6	33043770	HLA_DPB1*333:01	0.000471776	179538	0.000239875	0.00262691	-0.00490877	0.00538852	0.0913147	0.927243
6	33043781	HLA_DPB1*40	3.65251e-05	179538	-0.00173981	0.0102915	-0.0219108	0.0184311	-0.169053	0.865755
6	33043782	HLA_DPB1*40:01	3.65251e-05	179538	-0.00173981	0.0102915	-0.0219108	0.0184311	-0.169053	0.865755
6	33043795	HLA_DPB1*55	5.56713e-06	179538	-0.00594667	0.0240166	-0.0530183	0.0411249	-0.247607	0.804439
6	33043796	HLA_DPB1*55:01	5.56713e-06	179538	-0.00594667	0.0240166	-0.0530183	0.0411249	-0.247607	0.804439
6	33043803	HLA_DPB1*85	5.77432e-05	179538	0.0117449	0.00752938	-0.00301239	0.0265022	1.55988	0.11879
6	33043804	HLA_DPB1*85:01	5.77432e-05	179538	0.0117449	0.00752938	-0.00301239	0.0265022	1.55988	0.11879

### Sheet: Table S14
CHROM	POS	ID	FREQ	CASE_FREQ	CTRL_FREQ	OBS_CT	BETA	SE	L95	U95	Z_STAT	P
6	29910338	AA_A_-22_29910338_exon1_I	5.85305e-05	3.25312e-05	6.36e-05	179538	-0.146849	0.799734	-1.7143	1.4206	-0.183622	0.85431
6	29910357	AA_A_-20_29910344_exon1_P	0.000152617	0.000242278	0.000135135	179538	0.68157	0.316134	0.0619589	1.30118	2.15595	0.0310873
6	29910359	AA_A_-15_29910359_exon1_L	0.496604	0.524775	0.491111	179538	0.13606	0.00913699	0.118152	0.153969	14.8912	3.76116e-50
6	29910361	AA_A_-15_29910359_exon1_V	0.496811	0.468698	0.502292	179538	-0.136654	0.00916482	-0.154617	-0.118691	-14.9107	2.80758e-50
6	29910371	AA_A_-11_29910371_exon1_L	0.11113	0.120564	0.109291	179538	0.113243	0.0140486	0.0857078	0.140777	8.06077	7.58139e-16
6	29910372	AA_A_-11_29910371_exon1_S	0.882301	0.872925	0.88413	179538	-0.113713	0.0141126	-0.141373	-0.0860528	-8.05754	7.78458e-16
6	29910398	AA_A_-2_29910398_exon1_R	0.000292285	0.000458282	0.000259918	179538	0.687245	0.231648	0.233223	1.14127	2.96676	0.00300955
6	29910558	AA_A_9_29910558_exon2_F	0.607033	0.594271	0.609522	179538	-0.0670662	0.00935683	-0.0854053	-0.0487272	-7.16762	7.63121e-13
6	29910559	AA_A_9_29910558_exon2_FS	0.740618	0.731877	0.742322	179538	-0.0566387	0.010404	-0.0770301	-0.0362473	-5.44395	5.21105e-08
6	29910560	AA_A_9_29910558_exon2_FT	0.681846	0.674557	0.683267	179538	-0.0423856	0.00981442	-0.0616215	-0.0231496	-4.3187	1.56949e-05
6	29910561	AA_A_9_29910558_exon2_FY	0.785239	0.775777	0.787084	179538	-0.0707287	0.0110887	-0.0924621	-0.0489952	-6.37845	1.78893e-10
6	29910563	AA_A_9_29910558_exon2_S	0.133545	0.137564	0.132761	179538	0.043417	0.0132711	0.0174061	0.0694278	3.27154	0.00106962
6	29910564	AA_A_9_29910558_exon2_T	0.0747794	0.0802504	0.0737126	179538	0.0944476	0.0168339	0.0614538	0.127441	5.61057	2.01662e-08
6	29910565	AA_A_9_29910558_exon2_Y	0.178166	0.181464	0.177523	179538	0.0273095	0.0118045	0.0041731	0.050446	2.31348	0.0206962
6	29910582	AA_A_17_29910582_exon2	0.0244494	0.0248034	0.0243804	179538	0.0225561	0.0293385	-0.0349464	0.0800586	0.768823	0.441999
6	29910636	AA_A_35_29910636_exon2_Q	0.000153199	0.000245503	0.000135201	179538	0.693497	0.314565	0.0769608	1.31003	2.20462	0.0274806
6	29910661	AA_A_43_29910660_exon2_R	0.0109674	0.0113943	0.0108842	179538	0.0497001	0.0430057	-0.0345894	0.13399	1.15566	0.247818
6	29910663	AA_A_44_29910663_exon2_K	0.159879	0.152257	0.161365	179538	-0.0723568	0.0126091	-0.0970702	-0.0476433	-5.73844	9.55502e-09
6	29910664	AA_A_44_29910663_exon2_KM	0.159879	0.152257	0.161365	179538	-0.0723568	0.0126091	-0.0970702	-0.0476433	-5.73844	9.55502e-09
6	29910665	AA_A_44_29910663_exon2_KS	0.159879	0.152257	0.161365	179538	-0.0723568	0.0126091	-0.0970702	-0.0476433	-5.73844	9.55502e-09
6	29910666	AA_A_44_29910663_exon2_R	0.833762	0.841421	0.832269	179538	0.072623	0.0126128	0.0479024	0.0973436	5.75789	8.51718e-09
6	29910699	AA_A_56_29910699_exon2_DE	0.000153199	0.000245503	0.000135201	179538	0.693497	0.314565	0.0769608	1.31003	2.20462	0.0274806
6	29910706	AA_A_56_29910699_exon2_DG	0.943063	0.938171	0.944016	179538	-0.124327	0.0201211	-0.163764	-0.0848907	-6.17895	6.45277e-10
6	29910707	AA_A_56_29910699_exon2_DR	0.0504211	0.0552566	0.0494783	179538	0.122226	0.0201025	0.0828257	0.161626	6.08014	1.20081e-09
6	29910709	AA_A_56_29910699_exon2_E	0.000153199	0.000245503	0.000135201	179538	0.693497	0.314565	0.0769608	1.31003	2.20462	0.0274806
6	29910710	AA_A_56_29910699_exon2_G	0.943063	0.938171	0.944016	179538	-0.124327	0.0201211	-0.163764	-0.0848907	-6.17895	6.45277e-10
6	29910712	AA_A_56_29910699_exon2_R	0.0504211	0.0552566	0.0494783	179538	0.122226	0.0201025	0.0828257	0.161626	6.08014	1.20081e-09
6	29910717	AA_A_62_29910717_exon2_E	0.109234	0.11299	0.108501	179538	0.0471635	0.0144299	0.0188814	0.0754455	3.26846	0.00108135
6	29910720	AA_A_63_29910720_exon2_E	0.840067	0.835496	0.840959	179538	-0.0414015	0.0125304	-0.0659607	-0.0168423	-3.30408	0.000952902
6	29910722	AA_A_62_29910717_exon2_EG	0.392121	0.360413	0.398303	179538	-0.162723	0.0094908	-0.181324	-0.144121	-17.1453	6.81658e-66
6	29910723	AA_A_62_29910717_exon2_EGL	0.427921	0.400913	0.433187	179538	-0.13417	0.00931114	-0.152419	-0.11592	-14.4096	4.50242e-47
6	29910751	AA_A_62_29910717_exon2_EGQ	0.840067	0.835496	0.840959	179538	-0.0414015	0.0125304	-0.0659607	-0.0168423	-3.30408	0.000952902
6	29910753	AA_A_74_29910753_exon2_D	0.711122	0.746457	0.704232	179538	0.217524	0.0104954	0.196953	0.238094	20.7256	2.03573e-95
6	29910754	AA_A_62_29910717_exon2_EGR	0.509928	0.478128	0.516128	179538	-0.154491	0.00916257	-0.172449	-0.136533	-16.8611	8.69451e-64
6	29910755	AA_A_62_29910717_exon2_EGx	0.392121	0.360413	0.398303	179538	-0.162723	0.0094908	-0.181324	-0.144121	-17.1453	6.81658e-66
6	29910757	AA_A_62_29910717_exon2_EL	0.145036	0.153492	0.143387	179538	0.0815454	0.0126957	0.0566624	0.106428	6.42309	1.33533e-10
6	29910758	AA_A_62_29910717_exon2_ELQ	0.592962	0.628557	0.586022	179538	0.181587	0.00944396	0.163077	0.200096	19.2278	2.16662e-82
6	29910759	AA_A_76_29910759_exon2_A	0.228415	0.224902	0.2291	179538	-0.0274378	0.0108978	-0.0487972	-0.00607843	-2.51773	0.0118114
6	29910760	AA_A_62_29910717_exon2_ELR	0.262826	0.271191	0.261195	179538	0.0517564	0.0102744	0.031619	0.0718939	5.03743	4.71836e-07
6	29910762	AA_A_77_29910762_exon2_D	0.585785	0.579984	0.586916	179538	-0.0274	0.0092691	-0.0455671	-0.00923288	-2.95606	0.003116
6	29910763	AA_A_62_29910717_exon2_ELx	0.145036	0.153492	0.143387	179538	0.0815454	0.0126957	0.0566624	0.106428	6.42309	1.33533e-10
6	29910764	AA_A_62_29910717_exon2_EQ	0.557166	0.588062	0.551142	179538	0.15348	0.00928643	0.135279	0.171681	16.5274	2.33131e-61
6	29910766	AA_A_62_29910717_exon2_EQR	0.674974	0.705775	0.668968	179538	0.174776	0.0100148	0.155147	0.194404	17.4517	3.3387e-68
6	29910769	AA_A_62_29910717_exon2_EQx	0.557166	0.588062	0.551142	179538	0.15348	0.00928643	0.135279	0.171681	16.5274	2.33131e-61
6	29910770	AA_A_62_29910717_exon2_ER	0.227027	0.230693	0.226312	179538	0.0251375	0.0108244	0.00392203	0.0463531	2.32229	0.0202171
6	29910771	AA_A_80_29910771_exon2_I	0.168987	0.176833	0.167457	179538	0.0677864	0.0120093	0.0442486	0.0913241	5.6445	1.65663e-08
6	29910772	AA_A_62_29910717_exon2_ERx	0.227027	0.230693	0.226312	179538	0.0251375	0.0108244	0.00392203	0.0463531	2.32229	0.0202171
6	29910774	AA_A_81_29910774_exon2_A	0.168987	0.176833	0.167457	179538	0.0677864	0.0120093	0.0442486	0.0913241	5.6445	1.65663e-08
6	29910775	AA_A_62_29910717_exon2_Ex	0.109234	0.11299	0.108501	179538	0.0471635	0.0144299	0.0188814	0.0754455	3.26846	0.00108135
6	29910776	AA_A_62_29910717_exon2_G	0.282852	0.247388	0.289767	179538	-0.219488	0.0105233	-0.240114	-0.198863	-20.8574	1.30674e-96
6	29910777	AA_A_82_29910777_exon2_HL	0.168987	0.176833	0.167457	179538	0.0677864	0.0120093	0.0442486	0.0913241	5.6445	1.65663e-08
6	29910778	AA_A_62_29910717_exon2_GL	0.318649	0.287885	0.324648	179538	-0.175911	0.0100522	-0.195613	-0.156209	-17.4997	1.44125e-68
6	29910780	AA_A_83_29910780_exon2_G	0.824657	0.816848	0.82618	179538	-0.0676884	0.0120204	-0.091248	-0.0441287	-5.63111	1.79057e-08
6	29910781	AA_A_62_29910717_exon2_GQ	0.730799	0.722473	0.732422	179538	-0.0517982	0.0102961	-0.0719781	-0.0316183	-5.03087	4.88257e-07
6	29910782	AA_A_62_29910717_exon2_GR	0.400656	0.365099	0.407589	179538	-0.182236	0.00946475	-0.200787	-0.163685	-19.2542	1.3023e-82
6	29910784	AA_A_62_29910717_exon2_Gx	0.282852	0.247388	0.289767	179538	-0.219488	0.0105233	-0.240114	-0.198863	-20.8574	1.30674e-96
6	29910785	AA_A_62_29910717_exon2_L	0.0357779	0.0404762	0.0348618	179538	0.15605	0.0233816	0.110223	0.201877	6.67405	2.48839e-11
6	29910787	AA_A_62_29910717_exon2_LQ	0.483698	0.515535	0.47749	179538	0.153816	0.0091386	0.135904	0.171727	16.8314	1.4361e-63
6	29910788	AA_A_62_29910717_exon2_LR	0.153569	0.158176	0.152671	179538	0.0412831	0.012479	0.0168246	0.0657416	3.3082	0.000938992
6	29910790	AA_A_62_29910717_exon2_Lx	0.0357779	0.0404762	0.0348618	179538	0.15605	0.0233816	0.110223	0.201877	6.67405	2.48839e-11
6	29910791	AA_A_62_29910717_exon2_Q	0.447901	0.475037	0.44261	179538	0.132127	0.00915744	0.114179	0.150076	14.4284	3.42898e-47
6	29910793	AA_A_62_29910717_exon2_QR	0.565707	0.592753	0.560433	179538	0.133309	0.00927597	0.115128	0.151489	14.3714	7.82331e-47
6	29910794	AA_A_62_29910717_exon2_Qx	0.447901	0.475037	0.44261	179538	0.132127	0.00915744	0.114179	0.150076	14.4284	3.42898e-47
6	29910796	AA_A_62_29910717_exon2_R	0.117772	0.117679	0.11779	179538	-0.00205049	0.0140708	-0.0296287	0.0255277	-0.145727	0.884137
6	29910797	AA_A_62_29910717_exon2_Rx	0.117772	0.117679	0.11779	179538	-0.00205049	0.0140708	-0.0296287	0.0255277	-0.145727	0.884137
6	29910801	AA_A_90_29910801_exon2_A	0.710655	0.717559	0.709309	179538	0.0431611	0.0101696	0.023229	0.0630931	4.24412	2.19453e-05
6	29910806	AA_A_63_29910720_exon2_EN	0.958126	0.95345	0.959037	179538	-0.156258	0.0234296	-0.202179	-0.110337	-6.66923	2.57141e-11
6	29910807	AA_A_63_29910720_exon2_EQ	0.876131	0.876281	0.876102	179538	0.00263015	0.0141257	-0.0250557	0.030316	0.186196	0.852291
6	29910808	AA_A_63_29910720_exon2_Ex	0.840236	0.835654	0.841129	179538	-0.0414643	0.0125286	-0.0660199	-0.0169086	-3.30956	0.00093442
6	29910809	AA_A_63_29910720_exon2_N	0.117843	0.117751	0.117861	179538	-0.00207271	0.0140789	-0.0296668	0.0255214	-0.147221	0.882957
6	29910810	AA_A_63_29910720_exon2_Q	0.0358616	0.0405944	0.0349388	179538	0.156847	0.0233516	0.111078	0.202615	6.71674	1.85838e-11
6	29910814	AA_A_65_29910726_exon2_.G	0.10914	0.112809	0.108424	179538	0.0460477	0.0144409	0.017744	0.0743515	3.18869	0.00142918
6	29910818	AA_A_65_29910726_exon2_.R	0.884845	0.881233	0.885549	179538	-0.0453074	0.0144169	-0.0735639	-0.0170508	-3.14266	0.00167419
6	29910821	AA_A_65_29910726_exon2_G	0.109134	0.112807	0.108418	179538	0.0460882	0.0144408	0.0177847	0.0743917	3.19152	0.00141525
6	29910822	AA_A_65_29910726_exon2_GQ	0.109134	0.112807	0.108418	179538	0.0460882	0.0144408	0.0177847	0.0743917	3.19152	0.00141525
6	29910824	AA_A_65_29910726_exon2_Gx	0.109134	0.112807	0.108418	179538	0.0460882	0.0144408	0.0177847	0.0743917	3.19152	0.00141525
6	29910825	AA_A_65_29910726_exon2_QR	0.88484	0.881232	0.885543	179538	-0.0452637	0.014417	-0.0735205	-0.0170069	-3.13961	0.00169174
6	29910827	AA_A_65_29910726_exon2_R	0.88484	0.881232	0.885543	179538	-0.0452637	0.014417	-0.0735205	-0.0170069	-3.13961	0.00169174
6	29910828	AA_A_65_29910726_exon2_Rx	0.88484	0.881232	0.885543	179538	-0.0452586	0.0144168	-0.073515	-0.0170023	-3.13931	0.00169348
6	29910832	AA_A_66_29910729_exon2_.K	0.391553	0.359907	0.397723	179538	-0.162717	0.00950146	-0.181339	-0.144094	-17.1255	9.58186e-66
6	29910833	AA_A_66_29910729_exon2_.N	0.602421	0.63412	0.596241	179538	0.161632	0.00946268	0.143086	0.180179	17.081	2.05556e-65
6	29910837	AA_A_66_29910729_exon2_K	0.391548	0.359906	0.397717	179538	-0.162698	0.00950151	-0.181321	-0.144076	-17.1234	9.92443e-66
6	29910840	AA_A_66_29910729_exon2_KQ	0.391548	0.359906	0.397717	179538	-0.162698	0.00950151	-0.181321	-0.144076	-17.1234	9.92443e-66
6	29910841	AA_A_66_29910729_exon2_Kx	0.391548	0.359906	0.397717	179538	-0.162698	0.00950151	-0.181321	-0.144076	-17.1234	9.92443e-66
6	29910842	AA_A_66_29910729_exon2_N	0.602416	0.634118	0.596234	179538	0.161649	0.00946262	0.143102	0.180195	17.0829	1.99106e-65
6	29910843	AA_A_66_29910729_exon2_NQ	0.602416	0.634118	0.596234	179538	0.16165	0.00946271	0.143103	0.180196	17.0828	1.99331e-65
6	29910844	AA_A_66_29910729_exon2_Nx	0.602416	0.634118	0.596234	179538	0.161649	0.00946262	0.143102	0.180195	17.0829	1.99106e-65
6	29910853	AA_A_67_29910732_exon2_.M	0.159987	0.152332	0.16148	179538	-0.0726298	0.0126086	-0.0973422	-0.0479173	-5.76031	8.39583e-09
6	29910854	AA_A_67_29910732_exon2_.V	0.833994	0.841703	0.832491	179538	0.0729676	0.0126045	0.0482633	0.097672	5.78902	7.07972e-09
6	29910856	AA_A_67_29910732_exon2_M	0.159981	0.152329	0.161473	179538	-0.072599	0.0126085	-0.0973113	-0.0478868	-5.75795	8.51434e-09
6	29910857	AA_A_67_29910732_exon2_V	0.833989	0.841701	0.832485	179538	0.0729994	0.0126046	0.0482948	0.097704	5.79149	6.97667e-09
6	29910879	AA_A_70_29910741_exon2_.H	0.693737	0.660251	0.700266	179538	-0.190276	0.00977091	-0.209426	-0.171125	-19.4737	1.83522e-84
6	29910880	AA_A_70_29910741_exon2_.Q	0.300227	0.333766	0.293688	179538	0.190017	0.00975752	0.170892	0.209141	19.4739	1.82957e-84
6	29910882	AA_A_70_29910741_exon2_H	0.693732	0.66025	0.70026	179538	-0.190254	0.00977089	-0.209404	-0.171103	-19.4715	1.91731e-84
6	29910883	AA_A_70_29910741_exon2_Q	0.300222	0.333765	0.293681	179538	0.190039	0.00975754	0.170915	0.209164	19.4762	1.74889e-84
6	29910898	AA_A_73_29910750_exon2_.I	0.0398402	0.0404486	0.0397216	179538	0.0233376	0.0232852	-0.0223006	0.0689759	1.00225	0.316223
6	29910900	AA_A_73_29910750_exon2_.T	0.954149	0.953595	0.954257	179538	-0.0220333	0.0233426	-0.067784	0.0237173	-0.943912	0.345215
6	29910902	AA_A_73_29910750_exon2_I	0.0398348	0.0404468	0.0397155	179538	0.0234453	0.0232845	-0.0221914	0.069082	1.00691	0.313979
6	29910903	AA_A_73_29910750_exon2_IS	0.0398348	0.0404468	0.0397155	179538	0.0234453	0.0232845	-0.0221914	0.069082	1.00691	0.313979
6	29910905	AA_A_73_29910750_exon2_Ix	0.0398348	0.0404468	0.0397155	179538	0.0234453	0.0232845	-0.0221914	0.069082	1.00691	0.313979
6	29910906	AA_A_73_29910750_exon2_ST	0.954143	0.953593	0.95425	179538	-0.0219125	0.0233429	-0.0676636	0.0238387	-0.938722	0.347873
6	29910908	AA_A_73_29910750_exon2_T	0.954143	0.953592	0.95425	179538	-0.0219244	0.0233432	-0.0676764	0.0238275	-0.93922	0.347618
6	29910909	AA_A_73_29910750_exon2_Tx	0.954143	0.953592	0.95425	179538	-0.0219244	0.0233432	-0.0676764	0.0238275	-0.93922	0.347618
6	29910918	AA_A_74_29910753_exon2_DN	0.711727	0.747124	0.704825	179538	0.218501	0.0105093	0.197903	0.239099	20.7912	5.19754e-96
6	29910919	AA_A_74_29910753_exon2_DP	0.711569	0.746869	0.704686	179538	0.217796	0.0105071	0.197203	0.23839	20.7285	1.91666e-95
6	29910920	AA_A_74_29910753_exon2_Dx	0.711569	0.746869	0.704686	179538	0.217796	0.0105071	0.197203	0.23839	20.7285	1.91666e-95
6	29910921	AA_A_74_29910753_exon2_H	0.282244	0.246905	0.289135	179538	-0.220016	0.010554	-0.240702	-0.199331	-20.8467	1.63303e-96
6	29910922	AA_A_74_29910753_exon2_HN	0.2824	0.247157	0.289272	179538	-0.219317	0.0105519	-0.239998	-0.198636	-20.7846	5.97012e-96
6	29910924	AA_A_74_29910753_exon2_HP	0.282244	0.246905	0.289135	179538	-0.220016	0.010554	-0.240702	-0.199331	-20.8467	1.63303e-96
6	29910925	AA_A_74_29910753_exon2_Hx	0.282244	0.246905	0.289135	179538	-0.220016	0.010554	-0.240702	-0.199331	-20.8467	1.63303e-96
6	29910926	AA_A_74_29910753_exon2_N	0.000152471	0.000249083	0.000133633	179538	0.71421	0.312867	0.101001	1.32742	2.28279	0.0224428
6	29910927	AA_A_74_29910753_exon2_NP	0.000152471	0.000249083	0.000133633	179538	0.71421	0.312867	0.101001	1.32742	2.28279	0.0224428
6	29910928	AA_A_74_29910753_exon2_Nx	0.000152471	0.000249083	0.000133633	179538	0.71421	0.312867	0.101001	1.32742	2.28279	0.0224428
6	29910932	AA_A_76_29910759_exon2_AE	0.408043	0.413882	0.406905	179538	0.0274229	0.00924946	0.00929424	0.0455515	2.96481	0.00302874
6	29910933	AA_A_76_29910759_exon2_AG	0.228636	0.225135	0.229319	179538	-0.027339	0.0108962	-0.0486952	-0.00598288	-2.50904	0.0121059
6	29910934	AA_A_76_29910759_exon2_AV	0.814604	0.805321	0.816414	179538	-0.0766195	0.0117269	-0.0996039	-0.0536351	-6.53363	6.41944e-11
6	29910935	AA_A_76_29910759_exon2_Ax	0.228636	0.225135	0.229319	179538	-0.027339	0.0108962	-0.0486952	-0.00598288	-2.50904	0.0121059
6	29910936	AA_A_76_29910759_exon2_E	0.179372	0.188713	0.17755	179538	0.076831	0.0117127	0.0538746	0.0997875	6.55965	5.39356e-11
6	29910937	AA_A_76_29910759_exon2_EG	0.179372	0.188713	0.17755	179538	0.076831	0.0117127	0.0538746	0.0997875	6.55965	5.39356e-11
6	29910938	AA_A_76_29910759_exon2_EV	0.765339	0.7689	0.764645	179538	0.027754	0.010912	0.00636685	0.0491412	2.54344	0.0109768
6	29910939	AA_A_76_29910759_exon2_Ex	0.179372	0.188713	0.17755	179538	0.076831	0.0117127	0.0538746	0.0997875	6.55965	5.39356e-11
6	29910940	AA_A_76_29910759_exon2_GV	0.585927	0.580146	0.587054	179538	-0.0272962	0.00926777	-0.0454607	-0.00913171	-2.94528	0.00322659
6	29910942	AA_A_76_29910759_exon2_V	0.585927	0.580146	0.587054	179538	-0.0272962	0.00926777	-0.0454607	-0.00913171	-2.94528	0.00322659
6	29910943	AA_A_76_29910759_exon2_Vx	0.585927	0.580146	0.587054	179538	-0.0272962	0.00926777	-0.0454607	-0.00913171	-2.94528	0.00322659
6	29910950	AA_A_77_29910762_exon2_DN	0.934208	0.930095	0.93501	179538	-0.0884958	0.0188881	-0.125516	-0.0514759	-4.68527	2.7959e-06
6	29910951	AA_A_77_29910762_exon2_DP	0.585927	0.580146	0.587054	179538	-0.0272962	0.00926777	-0.0454607	-0.00913171	-2.94528	0.00322659
6	29910952	AA_A_77_29910762_exon2_DS	0.645739	0.644129	0.646053	179538	-0.00665388	0.00957711	-0.0254247	0.0121169	-0.694769	0.4872
6	29910953	AA_A_77_29910762_exon2_Dx	0.585927	0.580146	0.587054	179538	-0.0272962	0.00926777	-0.0454607	-0.00913171	-2.94528	0.00322659
6	29910954	AA_A_77_29910762_exon2_N	0.348232	0.349897	0.347907	179538	0.0068817	0.00956987	-0.0118749	0.0256383	0.7191	0.472079
6	29910955	AA_A_77_29910762_exon2_NP	0.348232	0.349897	0.347907	179538	0.0068817	0.00956987	-0.0118749	0.0256383	0.7191	0.472079
6	29910956	AA_A_77_29910762_exon2_NS	0.408043	0.413882	0.406905	179538	0.0274229	0.00924946	0.00929424	0.0455515	2.96481	0.00302874
6	29910957	AA_A_77_29910762_exon2_Nx	0.348232	0.349897	0.347907	179538	0.0068817	0.00956987	-0.0118749	0.0256383	0.7191	0.472079
6	29910958	AA_A_77_29910762_exon2_PS	0.0597825	0.0639546	0.0589691	179538	0.0887195	0.0188004	0.0518714	0.125568	4.71902	2.36985e-06
6	29910960	AA_A_77_29910762_exon2_S	0.0597825	0.0639546	0.0589691	179538	0.0887195	0.0188004	0.0518714	0.125568	4.71902	2.36985e-06
6	29910961	AA_A_77_29910762_exon2_Sx	0.0597825	0.0639546	0.0589691	179538	0.0887195	0.0188004	0.0518714	0.125568	4.71902	2.36985e-06
6	29910966	AA_A_79_29910768_exon2_AG	0.825033	0.81725	0.826551	179538	-0.067497	0.012024	-0.0910635	-0.0439304	-5.61354	1.98228e-08
6	29910967	AA_A_79_29910768_exon2_AR	0.168939	0.176783	0.16741	179538	0.0677841	0.0120119	0.0442413	0.0913269	5.64309	1.67021e-08
6	29910969	AA_A_79_29910768_exon2_DG	0.825031	0.817247	0.826549	179538	-0.0674997	0.0120238	-0.091066	-0.0439334	-5.61382	1.9791e-08
6	29910970	AA_A_79_29910768_exon2_DR	0.168937	0.176779	0.167408	179538	0.0677795	0.012012	0.0442364	0.0913225	5.64265	1.67453e-08
6	29910972	AA_A_79_29910768_exon2_G	0.825031	0.817247	0.826549	179538	-0.0674997	0.0120238	-0.091066	-0.0439334	-5.61382	1.9791e-08
6	29910974	AA_A_79_29910768_exon2_Gx	0.825031	0.817247	0.826549	179538	-0.0674997	0.0120238	-0.091066	-0.0439334	-5.61382	1.9791e-08
6	29910975	AA_A_79_29910768_exon2_R	0.168937	0.176779	0.167408	179538	0.0677795	0.012012	0.0442364	0.0913225	5.64265	1.67453e-08
6	29910976	AA_A_79_29910768_exon2_Rx	0.168937	0.176779	0.167408	179538	0.0677795	0.012012	0.0442364	0.0913225	5.64265	1.67453e-08
6	29910979	AA_A_80_29910771_exon2_IP	0.168937	0.176779	0.167408	179538	0.0677795	0.012012	0.0442364	0.0913225	5.64265	1.67453e-08
6	29910982	AA_A_80_29910771_exon2_Ix	0.168937	0.176779	0.167408	179538	0.0677795	0.012012	0.0442364	0.0913225	5.64265	1.67453e-08
6	29910983	AA_A_80_29910771_exon2_T	0.825033	0.81725	0.826551	179538	-0.067497	0.012024	-0.0910635	-0.0439304	-5.61354	1.98228e-08
6	29910987	AA_A_81_29910774_exon2_L	0.825033	0.81725	0.826551	179538	-0.067497	0.012024	-0.0910635	-0.0439304	-5.61354	1.98228e-08
6	29910991	AA_A_82_29910777_exon2_HR	0.825033	0.81725	0.826551	179538	-0.067497	0.012024	-0.0910635	-0.0439304	-5.61354	1.98228e-08
6	29910993	AA_A_82_29910777_exon2_L	0.168937	0.176779	0.167408	179538	0.0677795	0.012012	0.0442364	0.0913225	5.64265	1.67453e-08
6	29910994	AA_A_82_29910777_exon2_R	0.825033	0.81725	0.826551	179538	-0.067497	0.012024	-0.0910635	-0.0439304	-5.61354	1.98228e-08
6	29910998	AA_A_83_29910780_exon2_GL	0.825111	0.81732	0.82663	179538	-0.0674941	0.0120182	-0.0910493	-0.0439389	-5.616	1.95429e-08
6	29911001	AA_A_83_29910780_exon2_Gx	0.825111	0.81732	0.82663	179538	-0.0674941	0.0120182	-0.0910493	-0.0439389	-5.616	1.95429e-08
6	29911002	AA_A_83_29910780_exon2_R	0.168867	0.1767	0.16734	179538	0.067708	0.0120128	0.0441633	0.0912528	5.63631	1.73734e-08
6	29911016	AA_A_90_29910801_exon2_AR	0.710846	0.717828	0.709484	179538	0.043603	0.0101649	0.0236803	0.0635258	4.28959	1.79006e-05
6	29911017	AA_A_90_29910801_exon2_AT	0.710846	0.717828	0.709484	179538	0.043603	0.0101649	0.0236803	0.0635258	4.28959	1.79006e-05
6	29911018	AA_A_90_29910801_exon2_Ax	0.710846	0.717828	0.709484	179538	0.043603	0.0101649	0.0236803	0.0635258	4.28959	1.79006e-05
6	29911020	AA_A_90_29910801_exon2_D	0.283121	0.276178	0.284475	179538	-0.0433361	0.0101534	-0.0632364	-0.0234358	-4.26814	1.97111e-05
6	29911021	AA_A_90_29910801_exon2_DR	0.283121	0.276178	0.284475	179538	-0.0433361	0.0101534	-0.0632364	-0.0234358	-4.26814	1.97111e-05
6	29911022	AA_A_90_29910801_exon2_DT	0.283121	0.276178	0.284475	179538	-0.0433361	0.0101534	-0.0632364	-0.0234358	-4.26814	1.97111e-05
6	29911023	AA_A_90_29910801_exon2_Dx	0.283121	0.276178	0.284475	179538	-0.0433361	0.0101534	-0.0632364	-0.0234358	-4.26814	1.97111e-05
6	29911057	AA_A_95_29911057_exon3_I	0.599957	0.632375	0.593636	179538	0.165145	0.0094517	0.14662	0.18367	17.4725	2.31913e-68
6	29911061	AA_A_95_29911057_exon3_IL	0.720737	0.757243	0.713619	179538	0.229932	0.0106263	0.209105	0.250759	21.6381	7.86868e-104
6	29911062	AA_A_95_29911057_exon3_IP	0.599957	0.632375	0.593636	179538	0.165145	0.0094517	0.14662	0.18367	17.4725	2.31913e-68
6	29911063	AA_A_97_29911063_exon3_DI	0.38654	0.405132	0.382915	179538	0.0931796	0.00931104	0.0749303	0.111429	10.0074	1.41374e-23
6	29911065	AA_A_95_29911057_exon3_IV	0.873232	0.869189	0.874021	179538	-0.04689	0.0138001	-0.0739377	-0.0198423	-3.3978	0.000679291
6	29911067	AA_A_95_29911057_exon3_Ix	0.599957	0.632375	0.593636	179538	0.165145	0.0094517	0.14662	0.18367	17.4725	2.31913e-68
6	29911068	AA_A_95_29911057_exon3_L	0.120741	0.124826	0.119945	179538	0.047397	0.0138225	0.0203054	0.0744886	3.42898	0.000605858
6	29911070	AA_A_95_29911057_exon3_LP	0.120741	0.124826	0.119945	179538	0.047397	0.0138225	0.0203054	0.0744886	3.42898	0.000605858
6	29911071	AA_A_95_29911057_exon3_LV	0.394003	0.361623	0.400317	179538	-0.166246	0.00948773	-0.184841	-0.14765	-17.5222	9.70665e-69
6	29911073	AA_A_95_29911057_exon3_Lx	0.120741	0.124826	0.119945	179538	0.047397	0.0138225	0.0203054	0.0744886	3.42898	0.000605858
6	29911074	AA_A_95_29911057_exon3_PV	0.273227	0.236762	0.280338	179538	-0.23156	0.0106696	-0.252472	-0.210648	-21.7028	1.93029e-104
6	29911079	AA_A_95_29911057_exon3_V	0.273227	0.236762	0.280338	179538	-0.23156	0.0106696	-0.252472	-0.210648	-21.7028	1.93029e-104
6	29911080	AA_A_95_29911057_exon3_Vx	0.273227	0.236762	0.280338	179538	-0.23156	0.0106696	-0.252472	-0.210648	-21.7028	1.93029e-104
6	29911085	AA_A_97_29911063_exon3_DIK	0.386544	0.405136	0.382919	179538	0.0931791	0.00931097	0.0749299	0.111428	10.0075	1.41348e-23
6	29911087	AA_A_105_29911087_exon3_GP	0.327261	0.321448	0.328394	179538	-0.0336725	0.00972347	-0.0527302	-0.0146148	-3.46301	0.000534167
6	29911088	AA_A_97_29911063_exon3_DIM	0.639341	0.677145	0.631969	179538	0.204846	0.00976109	0.185715	0.223977	20.986	8.80928e-98
6	29911089	AA_A_97_29911063_exon3_DIR	0.741209	0.722035	0.744948	179538	-0.122909	0.0103141	-0.143124	-0.102694	-11.9166	9.70124e-33
6	29911091	AA_A_97_29911063_exon3_DIV	0.38654	0.405132	0.382915	179538	0.0931796	0.00931104	0.0749303	0.111429	10.0074	1.41374e-23
6	29911093	AA_A_107_29911093_exon3_AG	0.709181	0.745252	0.702148	179538	0.221199	0.0104723	0.200673	0.241724	21.1224	4.95502e-99
6	29911094	AA_A_97_29911063_exon3_DIx	0.38654	0.405132	0.382915	179538	0.0931796	0.00931104	0.0749303	0.111429	10.0074	1.41374e-23
6	29911095	AA_A_97_29911063_exon3_DKM	0.252752	0.271963	0.249006	179538	0.122672	0.010297	0.10249	0.142854	11.9134	1.0079e-32
6	29911097	AA_A_97_29911063_exon3_DKR	0.354614	0.316847	0.361979	179538	-0.205562	0.00978214	-0.224735	-0.18639	-21.014	4.88057e-98
6	29911099	AA_A_109_29911099_exon3_F	0.957811	0.9539	0.958574	179538	-0.131878	0.0234443	-0.177829	-0.0859284	-5.62517	1.8532e-08
6	29911101	AA_A_97_29911063_exon3_DM	0.252748	0.271959	0.249002	179538	0.12267	0.0102969	0.102489	0.142852	11.9133	1.00944e-32
6	29911104	AA_A_97_29911063_exon3_DMR	0.607409	0.588857	0.611027	179538	-0.0931152	0.00931515	-0.111373	-0.0748578	-9.9961	1.58511e-23
6	29911105	AA_A_97_29911063_exon3_DMV	0.25294	0.272139	0.249196	179538	0.122456	0.0102908	0.102287	0.142626	11.8995	1.18997e-32
6	29911106	AA_A_97_29911063_exon3_DMx	0.25294	0.272139	0.249196	179538	0.122456	0.0102908	0.102287	0.142626	11.8995	1.18997e-32
6	29911107	AA_A_97_29911063_exon3_DR	0.354774	0.316947	0.362149	179538	-0.205642	0.00977672	-0.224804	-0.18648	-21.0339	3.2143e-98
6	29911109	AA_A_97_29911063_exon3_DRV	0.354774	0.316947	0.362149	179538	-0.205642	0.00977672	-0.224804	-0.18648	-21.0339	3.2143e-98
6	29911110	AA_A_97_29911063_exon3_DRx	0.354774	0.316947	0.362149	179538	-0.205642	0.00977672	-0.224804	-0.18648	-21.0339	3.2143e-98
6	29911114	AA_A_114_29911114_exon3_DE	0.0242086	0.0244691	0.0241578	179538	0.0175296	0.0295303	-0.0403487	0.0754079	0.593614	0.55277
6	29911120	AA_A_116_29911120_exon3_D	0.568074	0.603169	0.561232	179538	0.174849	0.00933887	0.156545	0.193152	18.7227	3.23503e-78
6	29911121	AA_A_97_29911063_exon3_I	0.386786	0.405464	0.383144	179538	0.0935055	0.00930449	0.075269	0.111742	10.0495	9.23314e-24
6	29911122	AA_A_97_29911063_exon3_IK	0.386787	0.405465	0.383145	179538	0.0935016	0.00930447	0.0752652	0.111738	10.0491	9.27087e-24
6	29911125	AA_A_97_29911063_exon3_IKM	0.639751	0.677629	0.632366	179538	0.20492	0.00975305	0.185805	0.224036	21.0109	5.21405e-98
6	29911127	AA_A_97_29911063_exon3_IKR	0.741607	0.722463	0.745339	179538	-0.122518	0.010307	-0.14272	-0.102317	-11.8869	1.38494e-32
6	29911128	AA_A_97_29911063_exon3_IKV	0.386787	0.405465	0.383145	179538	0.0935016	0.00930447	0.0752652	0.111738	10.0491	9.27087e-24
6	29911130	AA_A_97_29911063_exon3_IKx	0.386787	0.405465	0.383145	179538	0.0935016	0.00930447	0.0752652	0.111738	10.0491	9.27087e-24
6	29911131	AA_A_97_29911063_exon3_IM	0.63975	0.677628	0.632364	179538	0.204926	0.00975308	0.185811	0.224042	21.0115	5.15248e-98
6	29911134	AA_A_97_29911063_exon3_IMV	0.63975	0.677628	0.632364	179538	0.204926	0.00975308	0.185811	0.224042	21.0115	5.15248e-98
6	29911136	AA_A_97_29911063_exon3_IMx	0.63975	0.677628	0.632364	179538	0.204926	0.00975308	0.185811	0.224042	21.0115	5.15248e-98
6	29911137	AA_A_97_29911063_exon3_IR	0.741548	0.722429	0.745276	179538	-0.122348	0.0103063	-0.142548	-0.102148	-11.8712	1.67041e-32
6	29911139	AA_A_97_29911063_exon3_IRV	0.741548	0.722429	0.745276	179538	-0.122348	0.0103063	-0.142548	-0.102148	-11.8712	1.67041e-32
6	29911140	AA_A_97_29911063_exon3_IRx	0.741548	0.722429	0.745276	179538	-0.122348	0.0103063	-0.142548	-0.102148	-11.8712	1.67041e-32
6	29911142	AA_A_97_29911063_exon3_IV	0.386747	0.405447	0.3831	179538	0.0936264	0.009305	0.0753889	0.111864	10.0619	8.138e-24
6	29911143	AA_A_97_29911063_exon3_IVx	0.386747	0.405447	0.3831	179538	0.0936264	0.009305	0.0753889	0.111864	10.0619	8.138e-24
6	29911145	AA_A_97_29911063_exon3_Ix	0.386747	0.405447	0.3831	179538	0.0936264	0.009305	0.0753889	0.111864	10.0619	8.138e-24
6	29911146	AA_A_97_29911063_exon3_KM	0.253	0.27217	0.249263	179538	0.12228	0.0102913	0.10211	0.142451	11.882	1.46837e-32
6	29911148	AA_A_97_29911063_exon3_KMR	0.607791	0.589141	0.611427	179538	-0.0935706	0.00931344	-0.111825	-0.0753166	-10.0468	9.487e-24
6	29911151	AA_A_97_29911063_exon3_KMV	0.253	0.27217	0.249263	179538	0.12228	0.0102913	0.10211	0.142451	11.882	1.46837e-32
6	29911152	AA_A_97_29911063_exon3_KMx	0.253	0.27217	0.249263	179538	0.12228	0.0102913	0.10211	0.142451	11.882	1.46837e-32
6	29911153	AA_A_127_29911153_exon3_K	0.43503	0.405934	0.440704	179538	-0.143695	0.00928237	-0.161888	-0.125502	-15.4804	4.70521e-54
6	29911155	AA_A_97_29911063_exon3_KR	0.35476	0.316936	0.362135	179538	-0.205662	0.00977753	-0.224825	-0.186498	-21.0341	3.19523e-98
6	29911157	AA_A_97_29911063_exon3_KRV	0.35476	0.316936	0.362135	179538	-0.205662	0.00977753	-0.224825	-0.186498	-21.0341	3.19523e-98
6	29911158	AA_A_97_29911063_exon3_KRx	0.35476	0.316936	0.362135	179538	-0.205662	0.00977753	-0.224825	-0.186498	-21.0341	3.19523e-98
6	29911163	AA_A_97_29911063_exon3_M	0.253	0.272169	0.249262	179538	0.122282	0.0102913	0.102111	0.142453	11.8821	1.46612e-32
6	29911164	AA_A_97_29911063_exon3_MR	0.60779	0.58914	0.611427	179538	-0.0935703	0.00931345	-0.111824	-0.0753163	-10.0468	9.48999e-24
6	29911166	AA_A_97_29911063_exon3_MRV	0.60779	0.58914	0.611427	179538	-0.0935703	0.00931345	-0.111824	-0.0753163	-10.0468	9.48999e-24
6	29911167	AA_A_97_29911063_exon3_MRx	0.60779	0.58914	0.611427	179538	-0.0935703	0.00931345	-0.111824	-0.0753163	-10.0468	9.48999e-24
6	29911170	AA_A_97_29911063_exon3_MV	0.253	0.272169	0.249262	179538	0.122282	0.0102913	0.102111	0.142453	11.8821	1.46612e-32
6	29911172	AA_A_97_29911063_exon3_MVx	0.253	0.272169	0.249262	179538	0.122282	0.0102913	0.102111	0.142453	11.8821	1.46612e-32
6	29911173	AA_A_97_29911063_exon3_Mx	0.253	0.272169	0.249262	179538	0.122282	0.0102913	0.102111	0.142453	11.8821	1.46612e-32
6	29911175	AA_A_97_29911063_exon3_R	0.354759	0.316936	0.362134	179538	-0.205661	0.00977752	-0.224825	-0.186497	-21.0341	3.20022e-98
6	29911176	AA_A_97_29911063_exon3_RV	0.354759	0.316936	0.362134	179538	-0.205661	0.00977752	-0.224825	-0.186497	-21.0341	3.20022e-98
6	29911178	AA_A_97_29911063_exon3_RVx	0.354759	0.316936	0.362134	179538	-0.205661	0.00977752	-0.224825	-0.186497	-21.0341	3.20022e-98
6	29911179	AA_A_97_29911063_exon3_Rx	0.354759	0.316936	0.362134	179538	-0.205661	0.00977752	-0.224825	-0.186497	-21.0341	3.20022e-98
6	29911193	AA_A_99_29911069_exon3_CF	0.110223	0.113771	0.109531	179538	0.0448488	0.0143952	0.0166348	0.0730628	3.11555	0.00183603
6	29911196	AA_A_99_29911069_exon3_CFH	0.110237	0.113823	0.109538	179538	0.0452985	0.0143922	0.0170904	0.0735066	3.14744	0.00164706
6	29911197	AA_A_99_29911069_exon3_CFS	0.110223	0.113771	0.109531	179538	0.0448488	0.0143952	0.0166348	0.0730628	3.11555	0.00183603
6	29911198	AA_A_142_29911198_exon3_HI	0.668939	0.701746	0.662542	179538	0.183927	0.00995751	0.16441	0.203443	18.4711	3.52539e-76
6	29911199	AA_A_99_29911069_exon3_CFW	0.110223	0.113771	0.109531	179538	0.0448488	0.0143952	0.0166348	0.0730628	3.11555	0.00183603
6	29911202	AA_A_99_29911069_exon3_CFx	0.110223	0.113771	0.109531	179538	0.0448488	0.0143952	0.0166348	0.0730628	3.11555	0.00183603
6	29911204	AA_A_144_29911204_exon3_AK	0.776199	0.76593	0.778201	179538	-0.0722842	0.0108985	-0.0936449	-0.0509234	-6.63247	3.30112e-11
6	29911207	AA_A_145_29911207_exon3_H	0.325639	0.292868	0.332029	179538	-0.184931	0.00998993	-0.204511	-0.165351	-18.5117	1.66133e-76
6	29911209	AA_A_99_29911069_exon3_CHY	0.884615	0.881027	0.885315	179538	-0.0449801	0.014378	-0.0731605	-0.0167997	-3.12839	0.00175765
6	29911215	AA_A_99_29911069_exon3_CSY	0.884601	0.880975	0.885307	179538	-0.045429	0.014375	-0.0736035	-0.0172544	-3.16027	0.00157625
6	29911219	AA_A_149_29911219_exon3_A	0.930681	0.929987	0.930816	179538	-0.0124983	0.0185999	-0.0489535	0.0239568	-0.671956	0.501612
6	29911221	AA_A_99_29911069_exon3_CWY	0.884839	0.881176	0.885554	179538	-0.0458533	0.0143634	-0.074005	-0.0177015	-3.19237	0.0014111
6	29911222	AA_A_150_29911222_exon3_A	0.834835	0.842462	0.833348	179538	0.0722694	0.0126072	0.0475597	0.0969792	5.73237	9.90365e-09
6	29911224	AA_A_99_29911069_exon3_CY	0.884839	0.881176	0.885554	179538	-0.0458533	0.0143634	-0.074005	-0.0177015	-3.19237	0.0014111
6	29911225	AA_A_151_29911225_exon3_CH	0.840122	0.831345	0.841833	179538	-0.0815784	0.0124101	-0.105902	-0.0572551	-6.57357	4.9123e-11
6	29911226	AA_A_99_29911069_exon3_CYx	0.884839	0.881176	0.885554	179538	-0.0458533	0.0143634	-0.074005	-0.0177015	-3.19237	0.0014111
6	29911228	AA_A_152_29911228_exon3_A	0.220325	0.212337	0.221883	179538	-0.0584464	0.0111172	-0.0802357	-0.0366571	-5.2573	1.4619e-07
6	29911230	AA_A_99_29911069_exon3_F	0.110018	0.113663	0.109307	179538	0.0457176	0.0143941	0.0175056	0.0739296	3.17612	0.00149258
6	29911232	AA_A_99_29911069_exon3_FH	0.110033	0.113715	0.109315	179538	0.046169	0.0143911	0.0179629	0.0743751	3.20815	0.0013359
6	29911233	AA_A_99_29911069_exon3_FHS	0.110033	0.113715	0.109315	179538	0.046169	0.0143911	0.0179629	0.0743751	3.20815	0.0013359
6	29911235	AA_A_99_29911069_exon3_FHW	0.110033	0.113715	0.109315	179538	0.046169	0.0143911	0.0179629	0.0743751	3.20815	0.0013359
6	29911238	AA_A_99_29911069_exon3_FHx	0.110033	0.113715	0.109315	179538	0.046169	0.0143911	0.0179629	0.0743751	3.20815	0.0013359
6	29911240	AA_A_156_29911240_exon3_EL	0.562002	0.559798	0.562432	179538	-0.0106036	0.00924239	-0.0287183	0.00751118	-1.14728	0.251268
6	29911241	AA_A_99_29911069_exon3_FS	0.110018	0.113663	0.109307	179538	0.0457176	0.0143941	0.0175056	0.0739296	3.17612	0.00149258
6	29911242	AA_A_99_29911069_exon3_FSW	0.110018	0.113663	0.109307	179538	0.0457176	0.0143941	0.0175056	0.0739296	3.17612	0.00149258
6	29911245	AA_A_99_29911069_exon3_FSx	0.110018	0.113663	0.109307	179538	0.0457176	0.0143941	0.0175056	0.0739296	3.17612	0.00149258
6	29911246	AA_A_158_29911246_exon3_A	0.834609	0.842217	0.833125	179538	0.0720684	0.0126076	0.0473579	0.0967788	5.71625	1.08898e-08
6	29911247	AA_A_99_29911069_exon3_FW	0.110018	0.113663	0.109307	179538	0.0457176	0.0143941	0.0175056	0.0739296	3.17612	0.00149258
6	29911250	AA_A_99_29911069_exon3_FWx	0.110018	0.113663	0.109307	179538	0.0457176	0.0143941	0.0175056	0.0739296	3.17612	0.00149258
6	29911254	AA_A_99_29911069_exon3_Fx	0.110018	0.113663	0.109307	179538	0.0457176	0.0143941	0.0175056	0.0739296	3.17612	0.00149258
6	29911255	AA_A_161_29911255_exon3_D	0.14097	0.167239	0.135848	179538	0.246761	0.0124201	0.222418	0.271104	19.8678	7.7313e-88
6	29911257	AA_A_99_29911069_exon3_HS	1.41468e-05	5.15106e-05	6.86144e-06	179538	2.10227	0.917991	0.303039	3.9015	2.29008	0.0220169
6	29911259	AA_A_99_29911069_exon3_HSW	1.41468e-05	5.15106e-05	6.86144e-06	179538	2.10227	0.917991	0.303039	3.9015	2.29008	0.0220169
6	29911262	AA_A_99_29911069_exon3_HSY	0.884525	0.880985	0.885215	179538	-0.0446853	0.0143676	-0.0728453	-0.0165254	-3.11015	0.00186994
6	29911263	AA_A_99_29911069_exon3_HSx	1.41468e-05	5.15106e-05	6.86144e-06	179538	2.10227	0.917991	0.303039	3.9015	2.29008	0.0220169
6	29911265	AA_A_99_29911069_exon3_HWY	0.884525	0.880985	0.885215	179538	-0.0446853	0.0143676	-0.0728453	-0.0165254	-3.11015	0.00186994
6	29911266	AA_A_99_29911069_exon3_HWx	1.41468e-05	5.15106e-05	6.86144e-06	179538	2.10227	0.917991	0.303039	3.9015	2.29008	0.0220169
6	29911268	AA_A_99_29911069_exon3_HY	0.884525	0.880985	0.885215	179538	-0.0446853	0.0143676	-0.0728453	-0.0165254	-3.11015	0.00186994
6	29911269	AA_A_99_29911069_exon3_HYx	0.884525	0.880985	0.885215	179538	-0.0446853	0.0143676	-0.0728453	-0.0165254	-3.11015	0.00186994
6	29911270	AA_A_166_29911270_exon3_D	0.266968	0.263579	0.267629	179538	-0.0225445	0.0103482	-0.0428266	-0.00226252	-2.1786	0.0293611
6	29911273	AA_A_167_29911273_exon3_AG	0.266968	0.263579	0.267629	179538	-0.0225445	0.0103482	-0.0428266	-0.00226252	-2.1786	0.0293611
6	29911274	AA_A_99_29911069_exon3_Hx	1.41468e-05	5.15106e-05	6.86144e-06	179538	2.10227	0.917991	0.303039	3.9015	2.29008	0.0220169
6	29911275	AA_A_99_29911069_exon3_SWY	0.88451	0.880933	0.885208	179538	-0.0451337	0.0143646	-0.0732878	-0.0169795	-3.142	0.00167797
6	29911278	AA_A_99_29911069_exon3_SY	0.88451	0.880933	0.885208	179538	-0.0451337	0.0143646	-0.0732878	-0.0169795	-3.142	0.00167797
6	29911280	AA_A_99_29911069_exon3_SYx	0.88451	0.880933	0.885208	179538	-0.0451337	0.0143646	-0.0732878	-0.0169795	-3.142	0.00167797
6	29911283	AA_A_99_29911069_exon3_WY	0.88451	0.880933	0.885208	179538	-0.0451337	0.0143646	-0.0732878	-0.0169795	-3.142	0.00167797
6	29911285	AA_A_171_29911285_exon3_H	0.00925589	0.00583895	0.00992213	179538	-0.54353	0.0575532	-0.656332	-0.430728	-9.44397	3.58923e-21
6	29911286	AA_A_99_29911069_exon3_WYx	0.88451	0.880933	0.885208	179538	-0.0451337	0.0143646	-0.0732878	-0.0169795	-3.142	0.00167797
6	29911289	AA_A_99_29911069_exon3_Y	0.88451	0.880933	0.885208	179538	-0.0451337	0.0143646	-0.0732878	-0.0169795	-3.142	0.00167797
6	29911290	AA_A_99_29911069_exon3_Yx	0.88451	0.880933	0.885208	179538	-0.0451337	0.0143646	-0.0732878	-0.0169795	-3.142	0.00167797
6	29911302	AA_A_102_29911078_exon3_.H	0.00340481	0.00344706	0.00339657	179538	0.0170711	0.0792463	-0.138249	0.172391	0.215419	0.829441
6	29911311	AA_A_102_29911078_exon3_H	0.00340481	0.00344706	0.00339657	179538	0.0170711	0.0792463	-0.138249	0.172391	0.215419	0.829441
6	29911313	AA_A_102_29911078_exon3_HR	0.00340481	0.00344706	0.00339657	179538	0.0170711	0.0792463	-0.138249	0.172391	0.215419	0.829441
6	29911316	AA_A_102_29911078_exon3_Hx	0.00340481	0.00344706	0.00339657	179538	0.0170711	0.0792463	-0.138249	0.172391	0.215419	0.829441
6	29911323	AA_A_105_29911087_exon3_GS	0.667906	0.673735	0.666769	179538	0.0338825	0.00974664	0.0147794	0.0529855	3.47633	0.000508335
6	29911325	AA_A_105_29911087_exon3_P	0.327194	0.321382	0.328327	179538	-0.033705	0.00972834	-0.0527722	-0.0146378	-3.46462	0.000530989
6	29911327	AA_A_105_29911087_exon3_S	0.667906	0.673735	0.666769	179538	0.0338825	0.00974664	0.0147794	0.0529855	3.47633	0.000508335
6	29911330	AA_A_107_29911093_exon3_AW	0.285162	0.249085	0.292197	179538	-0.222588	0.0105044	-0.243176	-0.201999	-21.19	1.18104e-99
6	29911332	AA_A_107_29911093_exon3_G	0.709926	0.746019	0.702889	179538	0.221024	0.0104649	0.200514	0.241535	21.1205	5.15421e-99
6	29911333	AA_A_107_29911093_exon3_W	0.285162	0.249085	0.292197	179538	-0.222588	0.0105044	-0.243176	-0.201999	-21.19	1.18104e-99
6	29911338	AA_A_109_29911099_exon3_FP	0.958961	0.955045	0.959724	179538	-0.132653	0.0235061	-0.178724	-0.0865821	-5.64335	1.6677e-08
6	29911339	AA_A_109_29911099_exon3_Fx	0.958961	0.955045	0.959724	179538	-0.132653	0.0235061	-0.178724	-0.0865821	-5.64335	1.6677e-08
6	29911340	AA_A_109_29911099_exon3_L	0.0360749	0.0400146	0.0353068	179538	0.132629	0.0234526	0.0866624	0.178595	5.65517	1.55691e-08
6	29911352	AA_A_114_29911114_exon3_DEH	0.426835	0.391833	0.43366	179538	-0.175578	0.00937028	-0.193943	-0.157213	-18.7377	2.4372e-78
6	29911353	AA_A_114_29911114_exon3_DEP	0.0242322	0.0244911	0.0241818	179538	0.0173939	0.0295461	-0.0405154	0.0753033	0.588704	0.55606
6	29911354	AA_A_114_29911114_exon3_DEQ	0.160997	0.166963	0.159834	179538	0.053588	0.0122188	0.0296397	0.0775364	4.38571	1.15608e-05
6	29911355	AA_A_114_29911114_exon3_DER	0.455785	0.485349	0.45002	179538	0.143807	0.00916469	0.125845	0.16177	15.6914	1.73061e-55
6	29911357	AA_A_114_29911114_exon3_DEx	0.0242322	0.0244911	0.0241818	179538	0.0173939	0.0295461	-0.0405154	0.0753033	0.588704	0.55606
6	29911358	AA_A_114_29911114_exon3_DH	0.402618	0.367336	0.409497	179538	-0.180764	0.00947466	-0.199334	-0.162194	-19.0786	3.80029e-81
6	29911359	AA_A_114_29911114_exon3_DHP	0.402618	0.367336	0.409497	179538	-0.180764	0.00947466	-0.199334	-0.162194	-19.0786	3.80029e-81
6	29911361	AA_A_114_29911114_exon3_DHQ	0.539379	0.509814	0.545144	179538	-0.144297	0.00917951	-0.162289	-0.126306	-15.7195	1.1125e-55
6	29911362	AA_A_114_29911114_exon3_DHR	0.834155	0.828185	0.835319	179538	-0.0540644	0.0122611	-0.0780956	-0.0300332	-4.40944	1.03638e-05
6	29911363	AA_A_114_29911114_exon3_DHx	0.402618	0.367336	0.409497	179538	-0.180764	0.00947466	-0.199334	-0.162194	-19.0786	3.80029e-81
6	29911364	AA_A_114_29911114_exon3_DPQ	0.13678	0.142466	0.135671	179538	0.0575597	0.0130449	0.0319921	0.0831273	4.41242	1.02223e-05
6	29911365	AA_A_114_29911114_exon3_DPR	0.431566	0.46085	0.425856	179538	0.143356	0.00919677	0.12533	0.161381	15.5876	8.83659e-55
6	29911368	AA_A_114_29911114_exon3_DQ	0.13678	0.142466	0.135671	179538	0.0575597	0.0130449	0.0319921	0.0831273	4.41242	1.02223e-05
6	29911369	AA_A_114_29911114_exon3_DQR	0.568328	0.603324	0.561505	179538	0.1744	0.0093399	0.156094	0.192706	18.6726	8.27343e-78
6	29911370	AA_A_114_29911114_exon3_DQx	0.13678	0.142466	0.135671	179538	0.0575597	0.0130449	0.0319921	0.0831273	4.41242	1.02223e-05
6	29911371	AA_A_114_29911114_exon3_DR	0.431566	0.46085	0.425856	179538	0.143356	0.00919677	0.12533	0.161381	15.5876	8.83659e-55
6	29911372	AA_A_114_29911114_exon3_DRx	0.431566	0.46085	0.425856	179538	0.143356	0.00919677	0.12533	0.161381	15.5876	8.83659e-55
6	29911374	AA_A_114_29911114_exon3_E	0.0241857	0.0244641	0.0241314	179538	0.0183807	0.0295392	-0.039515	0.0762765	0.622249	0.533778
6	29911375	AA_A_114_29911114_exon3_EH	0.426319	0.391346	0.433138	179538	-0.17578	0.00937978	-0.194164	-0.157396	-18.7403	2.32121e-78
6	29911376	AA_A_114_29911114_exon3_EHP	0.426319	0.391346	0.433138	179538	-0.17578	0.00937978	-0.194164	-0.157396	-18.7403	2.32121e-78
6	29911377	AA_A_114_29911114_exon3_EHQ	0.563073	0.533818	0.568777	179538	-0.143833	0.00921608	-0.161896	-0.12577	-15.6068	6.54647e-55
6	29911378	AA_A_114_29911114_exon3_EHR	0.857841	0.852179	0.858946	179538	-0.0577955	0.0130909	-0.0834532	-0.0321377	-4.41493	1.01044e-05
6	29911379	AA_A_114_29911114_exon3_EHx	0.426319	0.391346	0.433138	179538	-0.17578	0.00937978	-0.194164	-0.157396	-18.7403	2.32121e-78
6	29911380	AA_A_114_29911114_exon3_EP	0.0241857	0.0244641	0.0241314	179538	0.0183807	0.0295392	-0.039515	0.0762765	0.622249	0.533778
6	29911381	AA_A_114_29911114_exon3_EPQ	0.160951	0.166937	0.159784	179538	0.0537516	0.012218	0.0298048	0.0776984	4.39939	1.08556e-05
6	29911382	AA_A_114_29911114_exon3_EPR	0.455738	0.485323	0.44997	179538	0.143886	0.00916414	0.125925	0.161847	15.701	1.48952e-55
6	29911383	AA_A_114_29911114_exon3_EPx	0.0241857	0.0244641	0.0241314	179538	0.0183807	0.0295392	-0.039515	0.0762765	0.622249	0.533778
6	29911384	AA_A_114_29911114_exon3_EQ	0.160951	0.166937	0.159784	179538	0.0537516	0.012218	0.0298048	0.0776984	4.39939	1.08556e-05
6	29911386	AA_A_114_29911114_exon3_EQR	0.592503	0.6278	0.585621	179538	0.179509	0.00943987	0.161007	0.198011	19.0161	1.25549e-80
6	29911388	AA_A_114_29911114_exon3_EQx	0.160951	0.166937	0.159784	179538	0.0537516	0.012218	0.0298048	0.0776984	4.39939	1.08556e-05
6	29911389	AA_A_114_29911114_exon3_ER	0.455738	0.485323	0.44997	179538	0.143886	0.00916414	0.125925	0.161847	15.701	1.48952e-55
6	29911390	AA_A_114_29911114_exon3_ERx	0.455738	0.485323	0.44997	179538	0.143886	0.00916414	0.125925	0.161847	15.701	1.48952e-55
6	29911391	AA_A_114_29911114_exon3_Ex	0.0241857	0.0244641	0.0241314	179538	0.0183807	0.0295392	-0.039515	0.0762765	0.622249	0.533778
6	29911392	AA_A_114_29911114_exon3_H	0.402101	0.366848	0.408975	179538	-0.181004	0.00948503	-0.199595	-0.162414	-19.0831	3.48627e-81
6	29911393	AA_A_114_29911114_exon3_HP	0.402101	0.366848	0.408975	179538	-0.181004	0.00948503	-0.199595	-0.162414	-19.0831	3.48627e-81
6	29911394	AA_A_114_29911114_exon3_HPQ	0.538863	0.509326	0.544622	179538	-0.144372	0.00918654	-0.162377	-0.126366	-15.7156	1.18343e-55
6	29911395	AA_A_114_29911114_exon3_HPR	0.833639	0.827696	0.834797	179538	-0.0538309	0.012264	-0.0778679	-0.029794	-4.38935	1.13688e-05
6	29911396	AA_A_114_29911114_exon3_HPx	0.402101	0.366848	0.408975	179538	-0.181004	0.00948503	-0.199595	-0.162414	-19.0831	3.48627e-81
6	29911398	AA_A_114_29911114_exon3_HQ	0.538863	0.509326	0.544622	179538	-0.144372	0.00918654	-0.162377	-0.126366	-15.7156	1.18343e-55
6	29911399	AA_A_114_29911114_exon3_HQR	0.970326	0.970098	0.970371	179538	-0.0161623	0.0295043	-0.0739896	0.041665	-0.547795	0.583833
6	29911400	AA_A_114_29911114_exon3_HQx	0.538863	0.509326	0.544622	179538	-0.144372	0.00918654	-0.162377	-0.126366	-15.7156	1.18343e-55
6	29911401	AA_A_114_29911114_exon3_HR	0.833639	0.827696	0.834797	179538	-0.0538309	0.012264	-0.0778679	-0.029794	-4.38935	1.13688e-05
6	29911402	AA_A_114_29911114_exon3_HRx	0.833639	0.827696	0.834797	179538	-0.0538309	0.012264	-0.0778679	-0.029794	-4.38935	1.13688e-05
6	29911403	AA_A_114_29911114_exon3_Hx	0.402101	0.366848	0.408975	179538	-0.181004	0.00948503	-0.199595	-0.162414	-19.0831	3.48627e-81
6	29911404	AA_A_114_29911114_exon3_PQ	0.136734	0.14244	0.135622	179538	0.0577485	0.0130441	0.0321826	0.0833144	4.42718	9.54729e-06
6	29911405	AA_A_114_29911114_exon3_PQR	0.568282	0.603297	0.561455	179538	0.174471	0.00933922	0.156166	0.192775	18.6815	6.99855e-78
6	29911406	AA_A_114_29911114_exon3_PQx	0.136734	0.14244	0.135622	179538	0.0577485	0.0130441	0.0321826	0.0833144	4.42718	9.54729e-06
6	29911407	AA_A_114_29911114_exon3_PR	0.43152	0.460824	0.425807	179538	0.143436	0.00919626	0.125411	0.16146	15.5972	7.61105e-55
6	29911408	AA_A_114_29911114_exon3_PRx	0.43152	0.460824	0.425807	179538	0.143436	0.00919626	0.125411	0.16146	15.5972	7.61105e-55
6	29911410	AA_A_114_29911114_exon3_Q	0.136734	0.14244	0.135622	179538	0.0577485	0.0130441	0.0321826	0.0833144	4.42718	9.54729e-06
6	29911411	AA_A_114_29911114_exon3_QR	0.568282	0.603297	0.561455	179538	0.174471	0.00933922	0.156166	0.192775	18.6815	6.99855e-78
6	29911413	AA_A_114_29911114_exon3_QRx	0.568282	0.603297	0.561455	179538	0.174471	0.00933922	0.156166	0.192775	18.6815	6.99855e-78
6	29911414	AA_A_114_29911114_exon3_Qx	0.136734	0.14244	0.135622	179538	0.0577485	0.0130441	0.0321826	0.0833144	4.42718	9.54729e-06
6	29911415	AA_A_114_29911114_exon3_R	0.43152	0.460824	0.425807	179538	0.143436	0.00919626	0.125411	0.16146	15.5972	7.61105e-55
6	29911416	AA_A_114_29911114_exon3_Rx	0.43152	0.460824	0.425807	179538	0.143436	0.00919626	0.125411	0.16146	15.5972	7.61105e-55
6	29911429	AA_A_116_29911120_exon3_DF	0.568565	0.603457	0.561761	179538	0.173947	0.00934004	0.155641	0.192254	18.6238	2.05926e-77
6	29911430	AA_A_116_29911120_exon3_DFH	0.592786	0.62796	0.585927	179538	0.178996	0.00944116	0.160491	0.1975	18.9591	3.71584e-80
6	29911432	AA_A_116_29911120_exon3_DFN	0.568586	0.603473	0.561784	179538	0.17391	0.0093396	0.155604	0.192215	18.6207	2.18409e-77
6	29911433	AA_A_116_29911120_exon3_DFR	0.568565	0.603457	0.561761	179538	0.173947	0.00934004	0.155641	0.192254	18.6238	2.05926e-77
6	29911435	AA_A_116_29911120_exon3_DFS	0.568588	0.603485	0.561783	179538	0.173968	0.00933988	0.155662	0.192273	18.6263	1.96574e-77
6	29911436	AA_A_116_29911120_exon3_DFV	0.568581	0.603463	0.561779	179538	0.173905	0.00933994	0.155599	0.192211	18.6195	2.23155e-77
6	29911437	AA_A_116_29911120_exon3_DFY	0.970784	0.970537	0.970832	179538	-0.0173189	0.0295495	-0.0752348	0.040597	-0.586099	0.557809
6	29911438	AA_A_116_29911120_exon3_DFx	0.568565	0.603457	0.561761	179538	0.173947	0.00934004	0.155641	0.192254	18.6238	2.05926e-77
6	29911439	AA_A_116_29911120_exon3_DH	0.592466	0.627777	0.58558	179538	0.17959	0.0094404	0.161087	0.198093	19.0236	1.08844e-80
6	29911440	AA_A_116_29911120_exon3_DHN	0.592487	0.627794	0.585603	179538	0.179552	0.00943997	0.16105	0.198054	19.0204	1.15582e-80
6	29911441	AA_A_116_29911120_exon3_DHR	0.592466	0.627777	0.58558	179538	0.17959	0.0094404	0.161087	0.198093	19.0236	1.08844e-80
6	29911442	AA_A_116_29911120_exon3_DHS	0.592489	0.627806	0.585602	179538	0.179612	0.00944026	0.161109	0.198114	19.0262	1.0358e-80
6	29911443	AA_A_116_29911120_exon3_DHV	0.592482	0.627784	0.585598	179538	0.179549	0.0094403	0.161046	0.198051	19.0194	1.17919e-80
6	29911446	AA_A_116_29911120_exon3_DHx	0.592466	0.627777	0.58558	179538	0.17959	0.0094404	0.161087	0.198093	19.0236	1.08844e-80
6	29911447	AA_A_116_29911120_exon3_DN	0.568267	0.603291	0.561437	179538	0.174512	0.00933933	0.156208	0.192817	18.6858	6.46542e-78
6	29911448	AA_A_116_29911120_exon3_DNR	0.568267	0.603291	0.561437	179538	0.174512	0.00933933	0.156208	0.192817	18.6858	6.46542e-78
6	29911449	AA_A_116_29911120_exon3_DNS	0.56829	0.60332	0.561459	179538	0.174533	0.00933916	0.156229	0.192837	18.6883	6.16607e-78
6	29911450	AA_A_116_29911120_exon3_DNV	0.568282	0.603297	0.561455	179538	0.174471	0.00933922	0.156166	0.192775	18.6815	6.99855e-78
6	29911451	AA_A_116_29911120_exon3_DNY	0.970485	0.970371	0.970508	179538	-0.0111503	0.0294417	-0.0688549	0.0465543	-0.378724	0.704893
6	29911452	AA_A_116_29911120_exon3_DNx	0.568267	0.603291	0.561437	179538	0.174512	0.00933933	0.156208	0.192817	18.6858	6.46542e-78
6	29911453	AA_A_116_29911120_exon3_DR	0.568244	0.603274	0.561414	179538	0.174552	0.00933975	0.156246	0.192857	18.6891	6.07208e-78
6	29911454	AA_A_116_29911120_exon3_DRS	0.568268	0.603303	0.561436	179538	0.17457	0.00933959	0.156265	0.192876	18.6914	5.81396e-78
6	29911455	AA_A_116_29911120_exon3_DRV	0.56826	0.60328	0.561432	179538	0.174507	0.00933965	0.156202	0.192813	18.6846	6.61097e-78
6	29911456	AA_A_116_29911120_exon3_DRY	0.970465	0.970355	0.970486	179538	-0.0109251	0.0294443	-0.0686349	0.0467846	-0.371044	0.710605
6	29911457	AA_A_116_29911120_exon3_DRx	0.568244	0.603274	0.561414	179538	0.174552	0.00933975	0.156246	0.192857	18.6891	6.07208e-78
6	29911458	AA_A_116_29911120_exon3_DS	0.568268	0.603303	0.561436	179538	0.17457	0.00933959	0.156265	0.192876	18.6914	5.81396e-78
6	29911459	AA_A_116_29911120_exon3_DSV	0.568284	0.603309	0.561455	179538	0.174528	0.0093395	0.156223	0.192833	18.6871	6.30436e-78
6	29911461	AA_A_116_29911120_exon3_DSY	0.970486	0.970381	0.970507	179538	-0.0107312	0.0294452	-0.0684426	0.0469803	-0.364445	0.715525
6	29911462	AA_A_116_29911120_exon3_DSx	0.568267	0.603301	0.561436	179538	0.174563	0.00933956	0.156258	0.192868	18.6907	5.89401e-78
6	29911463	AA_A_116_29911120_exon3_DV	0.56826	0.60328	0.561432	179538	0.174507	0.00933965	0.156202	0.192813	18.6846	6.61097e-78
6	29911464	AA_A_116_29911120_exon3_DVY	0.97048	0.970361	0.970504	179538	-0.0113215	0.0294434	-0.0690295	0.0463865	-0.384518	0.700595
6	29911465	AA_A_116_29911120_exon3_DVx	0.56826	0.60328	0.561432	179538	0.174507	0.00933965	0.156202	0.192813	18.6846	6.61097e-78
6	29911478	AA_A_116_29911120_exon3_DY	0.970464	0.970353	0.970485	179538	-0.0109906	0.0294428	-0.0686973	0.0467162	-0.373286	0.708936
6	29911479	AA_A_116_29911120_exon3_DYx	0.970464	0.970353	0.970485	179538	-0.0109906	0.0294428	-0.0686973	0.0467162	-0.373286	0.708936
6	29911480	AA_A_116_29911120_exon3_Dx	0.568243	0.603272	0.561413	179538	0.174544	0.00933971	0.156239	0.19285	18.6884	6.15417e-78
6	29911481	AA_A_116_29911120_exon3_F	0.000317944	0.000180076	0.000344827	179538	-0.627542	0.334506	-1.28316	0.0280775	-1.87603	0.0606516
6	29911482	AA_A_116_29911120_exon3_FH	0.0245054	0.0246461	0.024478	179538	0.0119777	0.0294328	-0.0457095	0.0696649	0.40695	0.684045
6	29911483	AA_A_116_29911120_exon3_FHN	0.0245267	0.0246624	0.0245003	179538	0.0117478	0.0294355	-0.0459448	0.0694403	0.399102	0.689818
6	29911484	AA_A_116_29911120_exon3_FHR	0.0245054	0.0246461	0.024478	179538	0.0119777	0.0294328	-0.0457095	0.0696649	0.40695	0.684045
6	29911485	AA_A_116_29911120_exon3_FHS	0.0245285	0.024675	0.0245	179538	0.0122584	0.0294305	-0.0454244	0.0699412	0.416519	0.67703
6	29911486	AA_A_116_29911120_exon3_FHV	0.0245223	0.0246544	0.0244965	179538	0.0116548	0.0294331	-0.0460331	0.0693426	0.395975	0.692124
6	29911487	AA_A_116_29911120_exon3_FHY	0.426812	0.391805	0.433638	179538	-0.175597	0.0093701	-0.193962	-0.157231	-18.7401	2.3325e-78
6	29911488	AA_A_116_29911120_exon3_FHx	0.0245054	0.0246461	0.024478	179538	0.0119777	0.0294328	-0.0457095	0.0696649	0.40695	0.684045
6	29911489	AA_A_116_29911120_exon3_FN	0.000338303	0.000195456	0.000366155	179538	-0.656012	0.337883	-1.31825	0.00622607	-1.94154	0.0521931
6	29911490	AA_A_116_29911120_exon3_FNR	0.000338303	0.000195456	0.000366155	179538	-0.656012	0.337883	-1.31825	0.00622607	-1.94154	0.0521931
6	29911491	AA_A_116_29911120_exon3_FNS	0.000360857	0.000223579	0.000387625	179538	-0.61913	0.332392	-1.27061	0.0323468	-1.86265	0.0625117
6	29911493	AA_A_116_29911120_exon3_FNV	0.000354589	0.000203238	0.0003841	179538	-0.682064	0.337947	-1.34443	-0.0196992	-2.01825	0.0435647
6	29911494	AA_A_116_29911120_exon3_FNY	0.402617	0.367325	0.409498	179538	-0.180823	0.00947495	-0.199394	-0.162253	-19.0844	3.40583e-81
6	29911495	AA_A_116_29911120_exon3_FNx	0.000338303	0.000195456	0.000366155	179538	-0.656012	0.337883	-1.31825	0.00622607	-1.94154	0.0521931
6	29911496	AA_A_116_29911120_exon3_FR	0.000317944	0.000180076	0.000344827	179538	-0.627542	0.334506	-1.28316	0.0280775	-1.87603	0.0606516
6	29911498	AA_A_116_29911120_exon3_FRS	0.000340494	0.000208199	0.000366289	179538	-0.591438	0.329194	-1.23665	0.0537699	-1.79663	0.072395
6	29911499	AA_A_116_29911120_exon3_FRV	0.000334211	0.000187825	0.000362754	179538	-0.653705	0.334588	-1.30949	0.00207604	-1.95376	0.0507297
6	29911500	AA_A_116_29911120_exon3_FRY	0.402595	0.367308	0.409475	179538	-0.180784	0.00947451	-0.199354	-0.162215	-19.0811	3.62306e-81
6	29911501	AA_A_116_29911120_exon3_FRx	0.000317944	0.000180076	0.000344827	179538	-0.627542	0.334506	-1.28316	0.0280775	-1.87603	0.0606516
6	29911502	AA_A_116_29911120_exon3_FS	0.000340494	0.000208199	0.000366289	179538	-0.591438	0.329194	-1.23665	0.0537699	-1.79663	0.072395
6	29911503	AA_A_116_29911120_exon3_FSV	0.000356766	0.000215964	0.00038422	179538	-0.617429	0.329258	-1.26276	0.0279041	-1.87522	0.0607631
6	29911504	AA_A_116_29911120_exon3_FSY	0.402618	0.367336	0.409497	179538	-0.180764	0.00947466	-0.199334	-0.162194	-19.0786	3.80029e-81
6	29911505	AA_A_116_29911120_exon3_FSx	0.000340494	0.000208199	0.000366289	179538	-0.591438	0.329194	-1.23665	0.0537699	-1.79663	0.072395
6	29911507	AA_A_116_29911120_exon3_FV	0.000334211	0.000187825	0.000362754	179538	-0.653705	0.334588	-1.30949	0.00207604	-1.95376	0.0507297
6	29911508	AA_A_116_29911120_exon3_FVY	0.402612	0.367316	0.409494	179538	-0.18082	0.00947459	-0.19939	-0.16225	-19.0847	3.3845e-81
6	29911509	AA_A_116_29911120_exon3_FVx	0.000334211	0.000187825	0.000362754	179538	-0.653705	0.334588	-1.30949	0.00207604	-1.95376	0.0507297
6	29911510	AA_A_116_29911120_exon3_FY	0.402595	0.367308	0.409475	179538	-0.180784	0.00947451	-0.199354	-0.162215	-19.0811	3.62306e-81
6	29911512	AA_A_116_29911120_exon3_FYx	0.402595	0.367308	0.409475	179538	-0.180784	0.00947451	-0.199354	-0.162215	-19.0811	3.62306e-81
6	29911513	AA_A_116_29911120_exon3_Fx	0.000317944	0.000180076	0.000344827	179538	-0.627542	0.334506	-1.28316	0.0280775	-1.87603	0.0606516
6	29911514	AA_A_116_29911120_exon3_H	0.0241857	0.0244641	0.0241314	179538	0.0183807	0.0295392	-0.039515	0.0762765	0.622249	0.533778
6	29911515	AA_A_116_29911120_exon3_HN	0.0242074	0.0244808	0.024154	179538	0.0181531	0.0295419	-0.039748	0.0760541	0.614486	0.538895
6	29911516	AA_A_116_29911120_exon3_HNR	0.0242074	0.0244808	0.024154	179538	0.0181531	0.0295419	-0.039748	0.0760541	0.614486	0.538895
6	29911517	AA_A_116_29911120_exon3_HNS	0.0242306	0.0245098	0.0241762	179538	0.0184278	0.0295397	-0.039469	0.0763245	0.623831	0.532739
6	29911518	AA_A_116_29911120_exon3_HNV	0.0242243	0.0244894	0.0241726	179538	0.0178282	0.0295422	-0.0400734	0.0757298	0.603483	0.546187
6	29911519	AA_A_116_29911120_exon3_HNY	0.426514	0.39164	0.433314	179538	-0.17503	0.00937088	-0.193396	-0.156663	-18.678	7.47197e-78
6	29911520	AA_A_116_29911120_exon3_HNx	0.0242074	0.0244808	0.024154	179538	0.0181531	0.0295419	-0.039748	0.0760541	0.614486	0.538895
6	29911521	AA_A_116_29911120_exon3_HR	0.0241857	0.0244641	0.0241314	179538	0.0183807	0.0295392	-0.039515	0.0762765	0.622249	0.533778
6	29911522	AA_A_116_29911120_exon3_HRS	0.024209	0.0244931	0.0241536	179538	0.0186581	0.029537	-0.0392333	0.0765494	0.631685	0.527593
6	29911523	AA_A_116_29911120_exon3_HRV	0.0242027	0.0244726	0.02415	179538	0.0180555	0.0295395	-0.0398409	0.0759518	0.611231	0.541046
6	29911524	AA_A_116_29911120_exon3_HRY	0.426492	0.391623	0.433291	179538	-0.174989	0.00937042	-0.193355	-0.156623	-18.6746	7.96291e-78
6	29911525	AA_A_116_29911120_exon3_HRx	0.0241857	0.0244641	0.0241314	179538	0.0183807	0.0295392	-0.039515	0.0762765	0.622249	0.533778
6	29911526	AA_A_116_29911120_exon3_HS	0.024209	0.0244931	0.0241536	179538	0.0186581	0.029537	-0.0392333	0.0765494	0.631685	0.527593
6	29911527	AA_A_116_29911120_exon3_HSV	0.0242259	0.0245015	0.0241722	179538	0.0183287	0.0295373	-0.0395634	0.0762207	0.620526	0.534912
6	29911529	AA_A_116_29911120_exon3_HSY	0.426515	0.391652	0.433313	179538	-0.174971	0.0093706	-0.193337	-0.156605	-18.6723	8.3181e-78
6	29911530	AA_A_116_29911120_exon3_HSx	0.024209	0.0244931	0.0241536	179538	0.0186581	0.029537	-0.0392333	0.0765494	0.631685	0.527593
6	29911531	AA_A_116_29911120_exon3_HV	0.0242027	0.0244726	0.02415	179538	0.0180555	0.0295395	-0.0398409	0.0759518	0.611231	0.541046
6	29911532	AA_A_116_29911120_exon3_HVY	0.42651	0.391632	0.43331	179538	-0.175026	0.00937052	-0.193392	-0.15666	-18.6784	7.4214e-78
6	29911533	AA_A_116_29911120_exon3_HVx	0.0242027	0.0244726	0.02415	179538	0.0180555	0.0295395	-0.0398409	0.0759518	0.611231	0.541046
6	29911534	AA_A_116_29911120_exon3_HY	0.426492	0.391623	0.433291	179538	-0.174989	0.00937042	-0.193355	-0.156623	-18.6746	7.96291e-78
6	29911536	AA_A_116_29911120_exon3_HYx	0.426492	0.391623	0.433291	179538	-0.174989	0.00937042	-0.193355	-0.156623	-18.6746	7.96291e-78
6	29911537	AA_A_116_29911120_exon3_Hx	0.0241857	0.0244641	0.0241314	179538	0.0183807	0.0295392	-0.039515	0.0762765	0.622249	0.533778
6	29911543	AA_A_116_29911120_exon3_NRY	0.402297	0.367143	0.409152	179538	-0.180228	0.00947578	-0.198801	-0.161656	-19.0199	1.16691e-80
6	29911548	AA_A_116_29911120_exon3_NSY	0.40232	0.367172	0.409174	179538	-0.180207	0.00947593	-0.19878	-0.161635	-19.0174	1.22461e-80
6	29911551	AA_A_116_29911120_exon3_NVY	0.402314	0.367152	0.40917	179538	-0.180263	0.00947585	-0.198836	-0.161691	-19.0234	1.09094e-80
6	29911553	AA_A_116_29911120_exon3_NY	0.402297	0.367143	0.409152	179538	-0.180228	0.00947578	-0.198801	-0.161656	-19.0199	1.16691e-80
6	29911554	AA_A_116_29911120_exon3_NYx	0.402297	0.367143	0.409152	179538	-0.180228	0.00947578	-0.198801	-0.161656	-19.0199	1.16691e-80
6	29911556	AA_A_116_29911120_exon3_RSY	0.402299	0.367155	0.409151	179538	-0.180169	0.0094755	-0.19874	-0.161597	-19.0142	1.30209e-80
6	29911558	AA_A_116_29911120_exon3_RVY	0.402293	0.367135	0.409148	179538	-0.180225	0.00947542	-0.198796	-0.161653	-19.0202	1.15985e-80
6	29911560	AA_A_116_29911120_exon3_RY	0.402275	0.367126	0.409129	179538	-0.18019	0.00947534	-0.198761	-0.161618	-19.0167	1.24039e-80
6	29911561	AA_A_116_29911120_exon3_RYx	0.402275	0.367126	0.409129	179538	-0.18019	0.00947534	-0.198761	-0.161618	-19.0167	1.24039e-80
6	29911563	AA_A_116_29911120_exon3_SVY	0.402316	0.367163	0.40917	179538	-0.180204	0.00947557	-0.198776	-0.161632	-19.0178	1.21547e-80
6	29911565	AA_A_116_29911120_exon3_SY	0.402299	0.367155	0.409151	179538	-0.180169	0.0094755	-0.19874	-0.161597	-19.0142	1.30209e-80
6	29911566	AA_A_116_29911120_exon3_SYx	0.402299	0.367155	0.409151	179538	-0.180169	0.0094755	-0.19874	-0.161597	-19.0142	1.30209e-80
6	29911568	AA_A_116_29911120_exon3_VY	0.402293	0.367135	0.409148	179538	-0.180225	0.00947542	-0.198796	-0.161653	-19.0202	1.15985e-80
6	29911569	AA_A_116_29911120_exon3_VYx	0.402293	0.367135	0.409148	179538	-0.180225	0.00947542	-0.198796	-0.161653	-19.0202	1.15985e-80
6	29911571	AA_A_116_29911120_exon3_Y	0.402275	0.367126	0.409129	179538	-0.18019	0.00947534	-0.198761	-0.161618	-19.0167	1.24039e-80
6	29911573	AA_A_116_29911120_exon3_Yx	0.402275	0.367126	0.409129	179538	-0.18019	0.00947534	-0.198761	-0.161618	-19.0167	1.24039e-80
6	29911590	AA_A_127_29911153_exon3_KR	0.435461	0.406382	0.441131	179538	-0.143684	0.009285	-0.161882	-0.125486	-15.4748	5.13066e-54
6	29911591	AA_A_127_29911153_exon3_Kx	0.435461	0.406382	0.441131	179538	-0.143684	0.009285	-0.161882	-0.125486	-15.4748	5.13066e-54
6	29911592	AA_A_127_29911153_exon3_N	0.559651	0.588744	0.553979	179538	0.142684	0.00925138	0.124552	0.160817	15.423	1.14604e-53
6	29911620	AA_A_142_29911198_exon3_HT	0.32593	0.293165	0.332319	179538	-0.184883	0.00998981	-0.204462	-0.165303	-18.5071	1.80884e-76
6	29911622	AA_A_142_29911198_exon3_I	0.669177	0.701957	0.662786	179538	0.18374	0.00995731	0.164224	0.203256	18.4528	4.95086e-76
6	29911623	AA_A_142_29911198_exon3_T	0.32593	0.293165	0.332319	179538	-0.184883	0.00998981	-0.204462	-0.165303	-18.5071	1.80884e-76
6	29911628	AA_A_144_29911204_exon3_AQ	0.218393	0.228712	0.216382	179538	0.0721247	0.0108641	0.0508315	0.0934179	6.63882	3.162e-11
6	29911631	AA_A_144_29911204_exon3_EK	0.776723	0.76642	0.778732	179538	-0.0726244	0.0109053	-0.0939985	-0.0512503	-6.65953	2.74711e-11
6	29911632	AA_A_144_29911204_exon3_EQ	0.218393	0.228712	0.216382	179538	0.0721247	0.0108641	0.0508315	0.0934179	6.63882	3.162e-11
6	29911634	AA_A_144_29911204_exon3_K	0.776723	0.76642	0.778732	179538	-0.0726244	0.0109053	-0.0939985	-0.0512503	-6.65953	2.74711e-11
6	29911636	AA_A_144_29911204_exon3_Kx	0.776723	0.76642	0.778732	179538	-0.0726244	0.0109053	-0.0939985	-0.0512503	-6.65953	2.74711e-11
6	29911637	AA_A_144_29911204_exon3_Q	0.218393	0.228712	0.216382	179538	0.0721247	0.0108641	0.0508315	0.0934179	6.63882	3.162e-11
6	29911638	AA_A_144_29911204_exon3_Qx	0.218393	0.228712	0.216382	179538	0.0721247	0.0108641	0.0508315	0.0934179	6.63882	3.162e-11
6	29911640	AA_A_145_29911207_exon3_HQ	0.325931	0.293166	0.33232	179538	-0.184883	0.00998981	-0.204462	-0.165303	-18.5071	1.80912e-76
6	29911642	AA_A_145_29911207_exon3_Hx	0.325931	0.293166	0.33232	179538	-0.184883	0.00998981	-0.204462	-0.165303	-18.5071	1.80912e-76
6	29911643	AA_A_145_29911207_exon3_R	0.669177	0.701957	0.662785	179538	0.18374	0.00995731	0.164224	0.203256	18.4528	4.94955e-76
6	29911649	AA_A_149_29911219_exon3_AG	0.930848	0.930151	0.930984	179538	-0.0125743	0.0186072	-0.0490437	0.0238952	-0.675774	0.499184
6	29911652	AA_A_149_29911219_exon3_Ax	0.930848	0.930151	0.930984	179538	-0.0125743	0.0186072	-0.0490437	0.0238952	-0.675774	0.499184
6	29911653	AA_A_149_29911219_exon3_T	0.0641933	0.0649105	0.0640535	179538	0.0127657	0.0185722	-0.0236351	0.0491665	0.687356	0.491858
6	29911655	AA_A_150_29911222_exon3_AP	0.834983	0.842611	0.833495	179538	0.0722964	0.012609	0.0475831	0.0970096	5.7337	9.82634e-09
6	29911657	AA_A_150_29911222_exon3_Ax	0.834983	0.842611	0.833495	179538	0.0722964	0.012609	0.0475831	0.0970096	5.7337	9.82634e-09
6	29911658	AA_A_150_29911222_exon3_V	0.160029	0.152425	0.161512	179538	-0.0720806	0.0126032	-0.0967825	-0.0473787	-5.71921	1.07019e-08
6	29911661	AA_A_151_29911225_exon3_CR	0.155122	0.163871	0.153416	179538	0.0808165	0.0123757	0.0565606	0.105072	6.53027	6.56533e-11
6	29911663	AA_A_151_29911225_exon3_H	0.839976	0.831242	0.841679	179538	-0.0812949	0.0124172	-0.105632	-0.0569577	-6.54698	5.87114e-11
6	29911664	AA_A_151_29911225_exon3_R	0.155122	0.163871	0.153416	179538	0.0808165	0.0123757	0.0565606	0.105072	6.53027	6.56533e-11
6	29911669	AA_A_152_29911228_exon3_AE	0.419039	0.437058	0.415526	179538	0.087651	0.00923673	0.0695473	0.105755	9.4894	2.32371e-21
6	29911670	AA_A_152_29911228_exon3_AEG	0.419044	0.437059	0.415531	179538	0.087636	0.00923664	0.0695325	0.105739	9.48787	2.3581e-21
6	29911671	AA_A_152_29911228_exon3_AER	0.428323	0.447288	0.424625	179538	0.0919387	0.00921153	0.0738844	0.109993	9.98083	1.8492e-23
6	29911672	AA_A_152_29911228_exon3_AEV	0.971999	0.972285	0.971943	179538	0.0103977	0.0306549	-0.0496849	0.0704803	0.339186	0.734469
6	29911673	AA_A_152_29911228_exon3_AEW	0.432832	0.449632	0.429557	179538	0.0811798	0.00920052	0.0631471	0.0992125	8.8234	1.11038e-18
6	29911674	AA_A_152_29911228_exon3_AEx	0.419039	0.437058	0.415526	179538	0.087651	0.00923673	0.0695473	0.105755	9.4894	2.32371e-21
6	29911675	AA_A_152_29911228_exon3_AG	0.220337	0.212337	0.221897	179538	-0.0585485	0.0111187	-0.0803408	-0.0367562	-5.26576	1.3961e-07
6	29911676	AA_A_152_29911228_exon3_AGR	0.229619	0.222571	0.230993	179538	-0.0499985	0.0109328	-0.0714264	-0.0285706	-4.57326	4.80204e-06
6	29911677	AA_A_152_29911228_exon3_AGV	0.773382	0.747657	0.778398	179538	-0.176856	0.0107418	-0.19791	-0.155803	-16.4643	6.61743e-61
6	29911678	AA_A_152_29911228_exon3_AGW	0.234132	0.224915	0.235929	179538	-0.063916	0.0108824	-0.0852451	-0.0425868	-5.87332	4.27154e-09
6	29911679	AA_A_152_29911228_exon3_AGx	0.220332	0.212336	0.221892	179538	-0.0585312	0.0111189	-0.0803238	-0.0367385	-5.26411	1.4087e-07
6	29911680	AA_A_152_29911228_exon3_AR	0.229619	0.222571	0.230993	179538	-0.0499985	0.0109328	-0.0714264	-0.0285706	-4.57326	4.80204e-06
6	29911681	AA_A_152_29911228_exon3_ARV	0.782653	0.757878	0.787484	179538	-0.175058	0.0108912	-0.196405	-0.153712	-16.0733	3.92544e-58
6	29911682	AA_A_152_29911228_exon3_ARW	0.243408	0.235144	0.245019	179538	-0.055646	0.0107173	-0.0766516	-0.0346404	-5.19214	2.07886e-07
6	29911683	AA_A_152_29911228_exon3_ARx	0.229619	0.222571	0.230993	179538	-0.0499985	0.0109328	-0.0714264	-0.0285706	-4.57326	4.80204e-06
6	29911684	AA_A_152_29911228_exon3_AV	0.773382	0.747657	0.778398	179538	-0.176856	0.0107418	-0.19791	-0.155803	-16.4643	6.61743e-61
6	29911687	AA_A_152_29911228_exon3_AVW	0.787165	0.760222	0.792419	179538	-0.19294	0.0109548	-0.214411	-0.171469	-17.6124	1.97779e-69
6	29911688	AA_A_152_29911228_exon3_AVx	0.773387	0.747659	0.778404	179538	-0.176875	0.0107417	-0.197928	-0.155821	-16.4661	6.42631e-61
6	29911689	AA_A_152_29911228_exon3_AW	0.234132	0.224915	0.235929	179538	-0.063916	0.0108824	-0.0852451	-0.0425868	-5.87332	4.27154e-09
6	29911690	AA_A_152_29911228_exon3_AWx	0.234127	0.224913	0.235924	179538	-0.0639008	0.0108826	-0.0852304	-0.0425712	-5.87181	4.31069e-09
6	29911691	AA_A_152_29911228_exon3_Ax	0.220332	0.212336	0.221892	179538	-0.0585312	0.0111189	-0.0803238	-0.0367385	-5.26411	1.4087e-07
6	29911692	AA_A_152_29911228_exon3_E	0.198661	0.224672	0.193589	179538	0.191023	0.0110955	0.169276	0.21277	17.2162	2.00748e-66
6	29911693	AA_A_152_29911228_exon3_EG	0.198661	0.224672	0.193589	179538	0.191023	0.0110955	0.169276	0.21277	17.2162	2.00748e-66
6	29911694	AA_A_152_29911228_exon3_EGR	0.207932	0.234896	0.202675	179538	0.192018	0.0109257	0.170604	0.213432	17.5749	3.83366e-69
6	29911695	AA_A_152_29911228_exon3_EGV	0.751649	0.759932	0.750035	179538	0.0557764	0.010723	0.0347597	0.0767931	5.20156	1.9762e-07
6	29911696	AA_A_152_29911228_exon3_EGW	0.21245	0.237244	0.207615	179538	0.174154	0.0108604	0.152868	0.19544	16.0357	7.1955e-58
6	29911697	AA_A_152_29911228_exon3_EGx	0.198661	0.224672	0.193589	179538	0.191023	0.0110955	0.169276	0.21277	17.2162	2.00748e-66
6	29911698	AA_A_152_29911228_exon3_ER	0.207937	0.234897	0.20268	179538	0.192001	0.0109258	0.170587	0.213415	17.5732	3.95106e-69
6	29911699	AA_A_152_29911228_exon3_ERV	0.760927	0.770161	0.759127	179538	0.0640319	0.0108869	0.0426939	0.0853699	5.88153	4.06488e-09
6	29911700	AA_A_152_29911228_exon3_ERW	0.221724	0.247469	0.216704	179538	0.175934	0.010711	0.154941	0.196927	16.4256	1.25426e-60
6	29911701	AA_A_152_29911228_exon3_ERx	0.207937	0.234897	0.20268	179538	0.192001	0.0109258	0.170587	0.213415	17.5732	3.95106e-69
6	29911702	AA_A_152_29911228_exon3_EV	0.751649	0.759932	0.750035	179538	0.0557764	0.010723	0.0347597	0.0767931	5.20156	1.9762e-07
6	29911703	AA_A_152_29911228_exon3_EVW	0.765432	0.772499	0.764054	179538	0.0500934	0.0109346	0.0286619	0.0715249	4.58117	4.62386e-06
6	29911704	AA_A_152_29911228_exon3_EVx	0.751649	0.759932	0.750035	179538	0.0557764	0.010723	0.0347597	0.0767931	5.20156	1.9762e-07
6	29911705	AA_A_152_29911228_exon3_EW	0.21245	0.237244	0.207615	179538	0.174154	0.0108604	0.152868	0.19544	16.0357	7.1955e-58
6	29911706	AA_A_152_29911228_exon3_EWx	0.21245	0.237244	0.207615	179538	0.174154	0.0108604	0.152868	0.19544	16.0357	7.1955e-58
6	29911707	AA_A_152_29911228_exon3_Ex	0.198661	0.224672	0.193589	179538	0.191023	0.0110955	0.169276	0.21277	17.2162	2.00748e-66
6	29911708	AA_A_152_29911228_exon3_GR	0.00924013	0.0101898	0.00905497	179538	0.126122	0.0462741	0.035427	0.216818	2.72555	0.00641936
6	29911709	AA_A_152_29911228_exon3_GRV	0.562286	0.545504	0.565558	179538	-0.0814847	0.00922066	-0.0995569	-0.0634126	-8.83719	9.81569e-19
6	29911710	AA_A_152_29911228_exon3_GRW	0.0230339	0.0227655	0.0230862	179538	-0.00987285	0.0306266	-0.0698999	0.0501542	-0.322362	0.747179
6	29911711	AA_A_152_29911228_exon3_GRx	0.00924013	0.0101898	0.00905497	179538	0.126122	0.0462741	0.035427	0.216818	2.72555	0.00641936
6	29911712	AA_A_152_29911228_exon3_GV	0.553004	0.53527	0.556462	179538	-0.085951	0.00920254	-0.103988	-0.0679143	-9.33992	9.64087e-21
6	29911713	AA_A_152_29911228_exon3_GVW	0.566792	0.547843	0.570487	179538	-0.0922742	0.00923028	-0.110365	-0.0741831	-9.9969	1.57247e-23
6	29911714	AA_A_152_29911228_exon3_GVx	0.553004	0.53527	0.556462	179538	-0.085951	0.00920254	-0.103988	-0.0679143	-9.33992	9.64087e-21
6	29911715	AA_A_152_29911228_exon3_GW	0.0137464	0.0125294	0.0139837	179538	-0.105823	0.0404187	-0.185043	-0.0266042	-2.61818	0.00884
6	29911716	AA_A_152_29911228_exon3_GWx	0.0137464	0.0125294	0.0139837	179538	-0.105823	0.0404187	-0.185043	-0.0266042	-2.61818	0.00884
6	29911718	AA_A_152_29911228_exon3_R	0.00924013	0.0101898	0.00905497	179538	0.126122	0.0462741	0.035427	0.216818	2.72555	0.00641936
6	29911719	AA_A_152_29911228_exon3_RV	0.562281	0.545502	0.565553	179538	-0.0814696	0.00922054	-0.0995415	-0.0633976	-8.83566	9.95056e-19
6	29911720	AA_A_152_29911228_exon3_RVW	0.576061	0.558065	0.57957	179538	-0.0879162	0.0092547	-0.106055	-0.0697773	-9.49962	2.10658e-21
6	29911721	AA_A_152_29911228_exon3_RVx	0.562281	0.545502	0.565553	179538	-0.0814696	0.00922054	-0.0995415	-0.0633976	-8.83566	9.95056e-19
6	29911722	AA_A_152_29911228_exon3_RW	0.0230293	0.0227636	0.0230811	179538	-0.00972282	0.0306264	-0.0697495	0.0503038	-0.317465	0.750891
6	29911723	AA_A_152_29911228_exon3_RWx	0.0230339	0.0227655	0.0230862	179538	-0.00987285	0.0306266	-0.0698999	0.0501542	-0.322362	0.747179
6	29911724	AA_A_152_29911228_exon3_Rx	0.00923561	0.010188	0.00904991	179538	0.126471	0.04627	0.0357829	0.217158	2.73331	0.00627006
6	29911725	AA_A_152_29911228_exon3_V	0.553004	0.53527	0.556462	179538	-0.085951	0.00920254	-0.103988	-0.0679143	-9.33992	9.64087e-21
6	29911726	AA_A_152_29911228_exon3_VW	0.566792	0.547843	0.570487	179538	-0.0922742	0.00923028	-0.110365	-0.0741831	-9.9969	1.57247e-23
6	29911727	AA_A_152_29911228_exon3_VWx	0.566792	0.547843	0.570487	179538	-0.0922742	0.00923028	-0.110365	-0.0741831	-9.9969	1.57247e-23
6	29911731	AA_A_152_29911228_exon3_Vx	0.553004	0.53527	0.556462	179538	-0.085951	0.00920254	-0.103988	-0.0679143	-9.33992	9.64087e-21
6	29911732	AA_A_152_29911228_exon3_W	0.0137464	0.0125294	0.0139837	179538	-0.105823	0.0404187	-0.185043	-0.0266042	-2.61818	0.00884
6	29911733	AA_A_152_29911228_exon3_Wx	0.0137464	0.0125294	0.0139837	179538	-0.105823	0.0404187	-0.185043	-0.0266042	-2.61818	0.00884
6	29911749	AA_A_156_29911240_exon3_ELQ	0.718106	0.720573	0.717625	179538	0.017109	0.0102212	-0.00292412	0.0371421	1.67388	0.0941544
6	29911750	AA_A_156_29911240_exon3_ELR	0.722413	0.712627	0.724321	179538	-0.0614349	0.0102127	-0.0814516	-0.0414183	-6.01552	1.79313e-09
6	29911751	AA_A_156_29911240_exon3_ELW	0.678787	0.681732	0.678213	179538	0.0167621	0.0098428	-0.00252945	0.0360536	1.70298	0.0885719
6	29911752	AA_A_156_29911240_exon3_ELx	0.562109	0.559908	0.562538	179538	-0.0105839	0.00924341	-0.0287007	0.0075328	-1.14503	0.252198
6	29911753	AA_A_156_29911240_exon3_EQ	0.155988	0.160646	0.15508	179538	0.0454408	0.0125114	0.0209188	0.0699627	3.63194	0.000281294
6	29911754	AA_A_156_29911240_exon3_EQR	0.316295	0.313366	0.316866	179538	-0.0167561	0.00985477	-0.0360711	0.00255888	-1.70031	0.0890735
6	29911755	AA_A_156_29911240_exon3_EQW	0.2727	0.282503	0.270789	179538	0.0616174	0.0102233	0.0415802	0.0816546	6.02718	1.66847e-09
6	29911756	AA_A_156_29911240_exon3_EQx	0.155993	0.160648	0.155085	179538	0.0454138	0.0125111	0.0208925	0.069935	3.62988	0.000283554
6	29911757	AA_A_156_29911240_exon3_ER	0.160256	0.15267	0.161735	179538	-0.071896	0.0126038	-0.0965991	-0.0471929	-5.70429	1.16828e-08
6	29911758	AA_A_156_29911240_exon3_ERW	0.276969	0.27452	0.277446	179538	-0.017005	0.0102094	-0.037015	0.00300502	-1.66562	0.0957883
6	29911759	AA_A_156_29911240_exon3_ERx	0.160261	0.152672	0.161741	179538	-0.0719211	0.0126039	-0.0966243	-0.0472178	-5.70624	1.15496e-08
6	29911760	AA_A_156_29911240_exon3_EW	0.116678	0.121819	0.115676	179538	0.0593168	0.0140313	0.0318159	0.0868178	4.22745	2.36353e-05
6	29911761	AA_A_156_29911240_exon3_EWx	0.116678	0.121819	0.115676	179538	0.0593168	0.0140313	0.0318159	0.0868178	4.22745	2.36353e-05
6	29911763	AA_A_156_29911240_exon3_L	0.562109	0.559908	0.562538	179538	-0.0105839	0.00924341	-0.0287007	0.0075328	-1.14503	0.252198
6	29911764	AA_A_156_29911240_exon3_LQ	0.71811	0.720575	0.71763	179538	0.0170931	0.0102211	-0.00293989	0.0371261	1.67233	0.0944583
6	29911765	AA_A_156_29911240_exon3_LR	0.722422	0.712632	0.72433	179538	-0.0614564	0.0102129	-0.0814734	-0.0414395	-6.01753	1.77095e-09
6	29911766	AA_A_156_29911240_exon3_LW	0.678787	0.681732	0.678213	179538	0.0167621	0.0098428	-0.00252945	0.0360536	1.70298	0.0885719
6	29911767	AA_A_156_29911240_exon3_Lx	0.562109	0.559908	0.562538	179538	-0.0105839	0.00924341	-0.0287007	0.0075328	-1.14503	0.252198
6	29911768	AA_A_156_29911240_exon3_Q	0.155988	0.160646	0.15508	179538	0.0454408	0.0125114	0.0209188	0.0699627	3.63194	0.000281294
6	29911769	AA_A_156_29911240_exon3_QR	0.316295	0.313366	0.316866	179538	-0.0167561	0.00985477	-0.0360711	0.00255888	-1.70031	0.0890735
6	29911770	AA_A_156_29911240_exon3_QW	0.272704	0.282505	0.270794	179538	0.0615999	0.0102231	0.0415629	0.0816368	6.02555	1.68535e-09
6	29911771	AA_A_156_29911240_exon3_Qx	0.155993	0.160648	0.155085	179538	0.0454138	0.0125111	0.0208925	0.069935	3.62988	0.000283554
6	29911772	AA_A_156_29911240_exon3_R	0.160256	0.15267	0.161735	179538	-0.071896	0.0126038	-0.0965991	-0.0471929	-5.70429	1.16828e-08
6	29911775	AA_A_156_29911240_exon3_RW	0.276969	0.27452	0.277446	179538	-0.017005	0.0102094	-0.037015	0.00300502	-1.66562	0.0957883
6	29911776	AA_A_156_29911240_exon3_Rx	0.160261	0.152672	0.161741	179538	-0.0719211	0.0126039	-0.0966243	-0.0472178	-5.70624	1.15496e-08
6	29911777	AA_A_156_29911240_exon3_W	0.116675	0.121816	0.115672	179538	0.0593209	0.0140314	0.0318199	0.0868219	4.22773	2.36066e-05
6	29911778	AA_A_156_29911240_exon3_Wx	0.116678	0.121819	0.115676	179538	0.0593168	0.0140313	0.0318159	0.0868178	4.22745	2.36353e-05
6	29911784	AA_A_158_29911246_exon3_AL	0.834753	0.842369	0.833268	179538	0.0721587	0.0126094	0.0474447	0.0968727	5.72261	1.04898e-08
6	29911786	AA_A_158_29911246_exon3_Ax	0.834758	0.842371	0.833274	179538	0.0721323	0.0126093	0.0474185	0.0968461	5.72056	1.06176e-08
6	29911787	AA_A_158_29911246_exon3_V	0.160261	0.152672	0.161741	179538	-0.0719211	0.0126039	-0.0966243	-0.0472178	-5.70624	1.15496e-08
6	29911794	AA_A_161_29911255_exon3_DG	0.141	0.167278	0.135877	179538	0.246824	0.0124196	0.222482	0.271166	19.8737	6.8721e-88
6	29911795	AA_A_161_29911255_exon3_Dx	0.141	0.167278	0.135877	179538	0.246824	0.0124196	0.222482	0.271166	19.8737	6.8721e-88
6	29911796	AA_A_161_29911255_exon3_E	0.85405	0.827794	0.859169	179538	-0.247426	0.0124384	-0.271805	-0.223047	-19.8921	4.76752e-88
6	29911801	AA_A_163_29911261_exon3_ER	0.28205	0.275209	0.283383	179538	-0.0430584	0.0101697	-0.0629906	-0.0231262	-4.234	2.29575e-05
6	29911802	AA_A_163_29911261_exon3_ET	0.713448	0.720443	0.712084	179538	0.0442306	0.0101921	0.0242545	0.0642066	4.33971	1.42674e-05
6	29911806	AA_A_163_29911261_exon3_R	0.281616	0.274639	0.282976	179538	-0.0440611	0.0101799	-0.0640133	-0.0241089	-4.32825	1.50299e-05
6	29911808	AA_A_163_29911261_exon3_RV	0.281611	0.274638	0.282971	179538	-0.0440463	0.01018	-0.0639988	-0.0240939	-4.32674	1.5133e-05
6	29911809	AA_A_163_29911261_exon3_Rx	0.281611	0.274638	0.282971	179538	-0.0440463	0.01018	-0.0639988	-0.0240939	-4.32674	1.5133e-05
6	29911810	AA_A_163_29911261_exon3_T	0.713007	0.719866	0.71167	179538	0.0432205	0.0101814	0.0232655	0.0631756	4.24507	2.18528e-05
6	29911811	AA_A_163_29911261_exon3_TV	0.713007	0.719866	0.71167	179538	0.0432205	0.0101814	0.0232655	0.0631756	4.24507	2.18528e-05
6	29911812	AA_A_163_29911261_exon3_Tx	0.713007	0.719866	0.71167	179538	0.0432205	0.0101814	0.0232655	0.0631756	4.24507	2.18528e-05
6	29911829	AA_A_166_29911270_exon3_DV	0.267028	0.263634	0.267689	179538	-0.0225738	0.0103489	-0.0428573	-0.00229025	-2.18127	0.0291637
6	29911830	AA_A_166_29911270_exon3_Dx	0.267028	0.263634	0.267689	179538	-0.0225738	0.0103489	-0.0428573	-0.00229025	-2.18127	0.0291637
6	29911831	AA_A_166_29911270_exon3_E	0.728027	0.731437	0.727362	179538	0.0226059	0.0103433	0.00233331	0.0428785	2.18555	0.0288486
6	29911833	AA_A_167_29911273_exon3_AW	0.728027	0.731437	0.727362	179538	0.0226059	0.0103433	0.00233331	0.0428785	2.18555	0.0288486
6	29911835	AA_A_167_29911273_exon3_G	0.267028	0.263634	0.267689	179538	-0.0225738	0.0103489	-0.0428573	-0.00229025	-2.18127	0.0291637
6	29911836	AA_A_167_29911273_exon3_W	0.728027	0.731437	0.727362	179538	0.0226059	0.0103433	0.00233331	0.0428785	2.18555	0.0288486
6	29911843	AA_A_171_29911285_exon3_HP	0.00925637	0.00584168	0.00992217	179538	-0.543192	0.0575512	-0.65599	-0.430394	-9.43842	3.78454e-21
6	29911846	AA_A_171_29911285_exon3_Hx	0.00925637	0.00584168	0.00992217	179538	-0.543192	0.0575512	-0.65599	-0.430394	-9.43842	3.78454e-21
6	29911903	AA_A_184_29911903_exon4_A	0.459928	0.436848	0.464428	179538	-0.11325	0.00921021	-0.131302	-0.0951983	-12.2961	9.50221e-35
6	29911914	AA_A_184_29911903_exon4_AR	0.45998	0.436899	0.46448	179538	-0.113277	0.00921097	-0.13133	-0.0952238	-12.2981	9.27806e-35
6	29911916	AA_A_184_29911903_exon4_Ax	0.460452	0.437343	0.464958	179538	-0.113194	0.00920186	-0.131229	-0.0951588	-12.3012	8.92152e-35
6	29911917	AA_A_184_29911903_exon4_P	0.534373	0.55747	0.529869	179538	0.112991	0.00919726	0.0949647	0.131017	12.2853	1.08652e-34
6	29911930	AA_A_193_29911930_exon4_A	0.49907	0.476754	0.503421	179538	-0.107884	0.00915291	-0.125823	-0.0899443	-11.7868	4.56475e-32
6	29911933	AA_A_194_29911933_exon4_I	0.495525	0.517885	0.491165	179538	0.107795	0.00914128	0.0898782	0.125711	11.7921	4.28779e-32
6	29911940	AA_A_186_29911909_exon4_NR	0.00925637	0.00584168	0.00992217	179538	-0.543192	0.0575512	-0.65599	-0.430394	-9.43842	3.78454e-21
6	29911943	AA_A_186_29911909_exon4_R	0.00925637	0.00584168	0.00992217	179538	-0.543192	0.0575512	-0.65599	-0.430394	-9.43842	3.78454e-21
6	29911944	AA_A_186_29911909_exon4_RS	0.00930688	0.00589039	0.00997304	179538	-0.542873	0.0575062	-0.655583	-0.430163	-9.44026	3.71862e-21
6	29911945	AA_A_186_29911909_exon4_Rx	0.00977963	0.00633529	0.0104512	179538	-0.541458	0.0571257	-0.653422	-0.429494	-9.47836	2.58309e-21
6	29911972	AA_A_207_29911972_exon4_G	0.495079	0.517315	0.490743	179538	0.10724	0.00914459	0.0893172	0.125163	11.7272	9.24877e-32
6	29911976	AA_A_193_29911930_exon4_AC	0.49907	0.476754	0.503421	179538	-0.107884	0.00915291	-0.125823	-0.0899443	-11.7868	4.56475e-32
6	29911977	AA_A_193_29911930_exon4_AH	0.499123	0.476805	0.503474	179538	-0.107913	0.00915373	-0.125854	-0.0899719	-11.789	4.45039e-32
6	29911979	AA_A_193_29911930_exon4_Ax	0.499595	0.477249	0.503952	179538	-0.107858	0.0091455	-0.125783	-0.0899329	-11.7935	4.21468e-32
6	29911981	AA_A_193_29911930_exon4_CP	0.495473	0.517834	0.491113	179538	0.107821	0.00914205	0.0899026	0.125739	11.7939	4.19532e-32
6	29911984	AA_A_193_29911930_exon4_HP	0.495525	0.517885	0.491165	179538	0.107795	0.00914128	0.0898782	0.125711	11.7921	4.28779e-32
6	29911986	AA_A_193_29911930_exon4_P	0.495473	0.517834	0.491113	179538	0.107821	0.00914205	0.0899026	0.125739	11.7939	4.19532e-32
6	29911987	AA_A_193_29911930_exon4_Px	0.495997	0.518329	0.491643	179538	0.107859	0.00914994	0.0899255	0.125793	11.788	4.50318e-32
6	29911989	AA_A_194_29911933_exon4_IL	0.495525	0.517885	0.491165	179538	0.107795	0.00914128	0.0898782	0.125711	11.7921	4.28779e-32
6	29911991	AA_A_194_29911933_exon4_Ix	0.496049	0.51838	0.491695	179538	0.107833	0.00914914	0.0899008	0.125765	11.7861	4.60326e-32
6	29911992	AA_A_194_29911933_exon4_V	0.49907	0.476754	0.503421	179538	-0.107884	0.00915291	-0.125823	-0.0899443	-11.7868	4.56475e-32
6	29911996	AA_A_207_29911972_exon4_S	0.499224	0.477003	0.503557	179538	-0.107391	0.00915306	-0.125331	-0.0894514	-11.7328	8.654e-32
6	29912086	AA_A_245_29912086_exon4_A	0.953519	0.950226	0.954161	179538	-0.0996846	0.0223709	-0.143531	-0.0558384	-4.45599	8.35079e-06
6	29912089	AA_A_246_29912089_exon4_A	0.820664	0.81027	0.822691	179538	-0.0867135	0.0118325	-0.109905	-0.0635223	-7.32843	2.32856e-13
6	29912090	AA_A_245_29912086_exon4_V	0.0406939	0.0440098	0.0400474	179538	0.100805	0.0224377	0.0568277	0.144782	4.49265	7.03419e-06
6	29912093	AA_A_246_29912089_exon4_S	0.173625	0.184036	0.171595	179538	0.0861266	0.0117868	0.0630248	0.109228	7.30702	2.7313e-13
6	29912110	AA_A_253_29912110_exon4_E	0.495079	0.517315	0.490743	179538	0.10724	0.00914459	0.0893172	0.125163	11.7272	9.24877e-32
6	29912113	AA_A_253_29912110_exon4_EK	0.495473	0.517834	0.491113	179538	0.107821	0.00914205	0.0899026	0.125739	11.7939	4.19532e-32
6	29912116	AA_A_255_29912116_exon4_K	0.000145527	0.000240545	0.000127	179538	0.749953	0.323875	0.115169	1.38474	2.31556	0.0205823
6	29912117	AA_A_253_29912110_exon4_Ex	0.495895	0.518131	0.49156	179538	0.107335	0.0091491	0.0894031	0.125267	11.7318	8.76167e-32
6	29912118	AA_A_253_29912110_exon4_K	0.000145527	0.000240545	0.000127	179538	0.749953	0.323875	0.115169	1.38474	2.31556	0.0205823
6	29912119	AA_A_253_29912110_exon4_Q	0.49907	0.476754	0.503421	179538	-0.107884	0.00915291	-0.125823	-0.0899443	-11.7868	4.56475e-32
6	29912155	AA_A_268_29912155_exon4_E	0.000145527	0.000240545	0.000127	179538	0.749953	0.323875	0.115169	1.38474	2.31556	0.0205823
6	29912281	AA_A_276_29912281_exon5_L	0.385834	0.404417	0.382211	179538	0.0930122	0.00931093	0.0747631	0.111261	9.98957	1.69318e-23
6	29912283	AA_A_276_29912281_exon5_P	0.608441	0.58988	0.61206	179538	-0.0933337	0.00933111	-0.111622	-0.075045	-10.0024	1.48719e-23
6	29912299	AA_A_282_29912299_exon5_I	0.885027	0.88139	0.885736	179538	-0.0453674	0.0143785	-0.0735487	-0.017186	-3.15522	0.00160376
6	29912300	AA_A_282_29912299_exon5_V	0.109201	0.112856	0.108489	179538	0.04593	0.0144446	0.0176191	0.0742409	3.17973	0.00147412
6	29912302	AA_A_283_29912302_exon5_H	0.0205103	0.0201365	0.0205831	179538	-0.0278365	0.0323266	-0.0911956	0.0355225	-0.861102	0.389182
6	29912303	AA_A_283_29912302_exon5_P	0.973678	0.974075	0.973601	179538	0.0283676	0.032097	-0.0345414	0.0912765	0.883807	0.3768
6	29912318	AA_A_288_29912317_exon5_L	3.67915e-05	2.60798e-05	3.88801e-05	179538	0.224591	0.973667	-1.68376	2.13294	0.230665	0.817575
6	29912335	AA_A_294_29912335_exon5_F	0.499069	0.476753	0.50342	179538	-0.107884	0.00915291	-0.125823	-0.0899441	-11.7868	4.56561e-32
6	29912336	AA_A_294_29912335_exon5_L	0.495232	0.517563	0.490877	179538	0.107735	0.00914461	0.0898122	0.125658	11.7813	4.87428e-32
6	29912344	AA_A_297_29912344_exon5_M	0.0360749	0.0400146	0.0353068	179538	0.132629	0.0234526	0.0866624	0.178595	5.65517	1.55691e-08
6	29912345	AA_A_297_29912344_exon5_V	0.958139	0.954225	0.958902	179538	-0.131889	0.023449	-0.177849	-0.0859303	-5.62453	1.86011e-08
6	29912347	AA_A_298_29912347_exon5_F	0.111195	0.120628	0.109356	179538	0.113652	0.0140734	0.0860685	0.141235	8.07565	6.71168e-16
6	29912350	AA_A_299_29912350_exon5_A	0.173777	0.184283	0.171729	179538	0.0868914	0.0117808	0.0638013	0.109981	7.37565	1.63544e-13
6	29912351	AA_A_298_29912347_exon5_I	0.883067	0.873655	0.884902	179538	-0.114112	0.0141124	-0.141772	-0.0864525	-8.08598	6.16677e-16
6	29912353	AA_A_299_29912350_exon5_T	0.820507	0.810018	0.822553	179538	-0.0874796	0.011826	-0.110658	-0.064301	-7.39721	1.39079e-13
6	29912374	AA_A_307_29912374_exon5_M	0.883304	0.873922	0.885133	179538	-0.113847	0.014119	-0.14152	-0.086174	-8.06336	7.42255e-16
6	29912375	AA_A_307_29912374_exon5_R	0.111195	0.120628	0.109356	179538	0.113652	0.0140734	0.0860685	0.141235	8.07565	6.71168e-16
6	29912383	AA_A_310_29912383_exon5_K	0.000145527	0.000240545	0.000127	179538	0.749953	0.323875	0.115169	1.38474	2.31556	0.0205823
6	29912386	AA_A_311_29912386_exon5_K	0.885027	0.88139	0.885736	179538	-0.0453674	0.0143785	-0.0735487	-0.017186	-3.15522	0.00160376
6	29912389	AA_A_311_29912386_exon5_N	0.109442	0.113126	0.108723	179538	0.0461419	0.0144196	0.0178801	0.0744038	3.19995	0.0013745
6	29912838	AA_A_314_29912837_exon6_V	0.0001284	0.000208019	0.000112876	179538	0.708779	0.345955	0.0307198	1.38684	2.04876	0.0404855
6	29912858	AA_A_321_29912858_exon6_S	0.608525	0.589972	0.612142	179538	-0.092791	0.00930693	-0.111032	-0.0745498	-9.97009	2.06033e-23
6	29912859	AA_A_321_29912858_exon6_T	0.385809	0.404485	0.382168	179538	0.0931314	0.00929343	0.0749166	0.111346	10.0212	1.22996e-23
6	29913039	AA_A_334_29913039_exon7_M	0.173613	0.184045	0.171579	179538	0.0859477	0.0117602	0.0628982	0.108997	7.30837	2.704e-13
6	29913040	AA_A_334_29913039_exon7_V	0.820492	0.810153	0.822507	179538	-0.0857482	0.0117984	-0.108873	-0.0626237	-7.26776	3.65507e-13
6	31237131	AA_C_339_31237131_exon7_A	0.687309	0.679436	0.688844	179538	-0.0429283	0.00977635	-0.0620896	-0.023767	-4.39104	1.12811e-05
6	31237133	AA_C_339_31237131_exon7_T	0.30964	0.317433	0.30812	179538	0.042584	0.00979095	0.023394	0.0617739	4.34932	1.36562e-05
6	31237170	AA_C_326_31237170_exon7_C	0.30964	0.317433	0.30812	179538	0.042584	0.00979095	0.023394	0.0617739	4.34932	1.36562e-05
6	31237171	AA_C_326_31237170_exon7_S	0.687309	0.679436	0.688844	179538	-0.0429283	0.00977635	-0.0620896	-0.023767	-4.39104	1.12811e-05
6	31237767	AA_C_309_31237767_exon5_C	0.98649	0.982707	0.987228	179538	-0.396057	0.0397264	-0.473919	-0.318195	-9.96962	2.07022e-23
6	31237770	AA_C_308_31237770_exon5_I	0.0104849	0.0141925	0.00976195	179538	0.388322	0.03977	0.310375	0.46627	9.7642	1.60368e-22
6	31237771	AA_C_309_31237767_exon5_H	0.0104849	0.0141925	0.00976195	179538	0.388322	0.03977	0.310375	0.46627	9.7642	1.60368e-22
6	31237773	AA_C_307_31237773_exon5_M	0.30964	0.317433	0.30812	179538	0.042584	0.00979095	0.023394	0.0617739	4.34932	1.36562e-05
6	31237776	AA_C_306_31237776_exon5_A	0.32014	0.33164	0.317898	179538	0.0624928	0.00968134	0.0435177	0.0814678	6.45498	1.08236e-10
6	31237779	AA_C_305_31237779_exon5_A	0.687309	0.679436	0.688844	179538	-0.0429283	0.00977635	-0.0620896	-0.023767	-4.39104	1.12811e-05
6	31237782	AA_C_304_31237782_exon5_M	0.307923	0.294011	0.310636	179538	-0.0800563	0.00989936	-0.0994587	-0.0606539	-8.08702	6.11445e-16
6	31237784	AA_C_308_31237770_exon5_M	0.98649	0.982707	0.987228	179538	-0.396057	0.0397264	-0.473919	-0.318195	-9.96962	2.07022e-23
6	31237785	AA_C_303_31237785_exon5_M	0.110372	0.090779	0.114192	179538	-0.260498	0.0155997	-0.291073	-0.229923	-16.6989	1.33493e-62
6	31237788	AA_C_307_31237773_exon5_V	0.687309	0.679436	0.688844	179538	-0.0429283	0.00977635	-0.0620896	-0.023767	-4.39104	1.12811e-05
6	31237790	AA_C_306_31237776_exon5_V	0.676809	0.665229	0.679067	179538	-0.0627893	0.00966851	-0.0817393	-0.0438394	-6.49421	8.347e-11
6	31237795	AA_C_305_31237779_exon5_T	0.30964	0.317433	0.30812	179538	0.042584	0.00979095	0.023394	0.0617739	4.34932	1.36562e-05
6	31237797	AA_C_304_31237782_exon5_V	0.689042	0.702878	0.686345	179538	0.0797424	0.00990774	0.0603236	0.0991612	8.0485	8.38181e-16
6	31237799	AA_C_303_31237785_exon5_V	0.886585	0.906097	0.88278	179538	0.258094	0.0155556	0.227606	0.288583	16.5917	8.00204e-62
6	31237809	AA_C_295_31237809_exon5_A	0.686958	0.679064	0.688497	179538	-0.0430746	0.00977279	-0.062229	-0.0239203	-4.40761	1.04519e-05
6	31237810	AA_C_295_31237809_exon5_V	0.309991	0.317805	0.308467	179538	0.0427315	0.00978736	0.0235486	0.0619144	4.36599	1.26549e-05
6	31237821	AA_C_291_31237821_exon5_L	0.98649	0.982707	0.987228	179538	-0.396057	0.0397264	-0.473919	-0.318195	-9.96962	2.07022e-23
6	31237822	AA_C_291_31237821_exon5_P	0.0104849	0.0141925	0.00976195	179538	0.388322	0.03977	0.310375	0.46627	9.7642	1.60368e-22
6	31237827	AA_C_289_31237827_exon5_A	0.98649	0.982707	0.987228	179538	-0.396057	0.0397264	-0.473919	-0.318195	-9.96962	2.07022e-23
6	31237829	AA_C_289_31237827_exon5_S	0.0104849	0.0141925	0.00976195	179538	0.388322	0.03977	0.310375	0.46627	9.7642	1.60368e-22
6	31237839	AA_C_285_31237839_exon5_L	0.0104849	0.0141925	0.00976195	179538	0.388322	0.03977	0.310375	0.46627	9.7642	1.60368e-22
6	31237841	AA_C_285_31237839_exon5_LM	0.32014	0.33164	0.317898	179538	0.0624928	0.00968134	0.0435177	0.0814678	6.45498	1.08236e-10
6	31237842	AA_C_284_31237842_exon5_I	0.98649	0.982707	0.987228	179538	-0.396057	0.0397264	-0.473919	-0.318195	-9.96962	2.07022e-23
6	31237843	AA_C_285_31237839_exon5_LV	0.687309	0.679436	0.688844	179538	-0.0429283	0.00977635	-0.0620896	-0.023767	-4.39104	1.12811e-05
6	31237844	AA_C_285_31237839_exon5_Lx	0.0105523	0.0142703	0.00982731	179538	0.389052	0.0397308	0.311181	0.466923	9.79219	1.21627e-22
6	31237845	AA_C_285_31237839_exon5_M	0.30964	0.317433	0.30812	179538	0.042584	0.00979095	0.023394	0.0617739	4.34932	1.36562e-05
6	31237846	AA_C_285_31237839_exon5_V	0.676809	0.665229	0.679067	179538	-0.0627893	0.00966851	-0.0817393	-0.0438394	-6.49421	8.347e-11
6	31237850	AA_C_284_31237842_exon5_N	0.0104849	0.0141925	0.00976195	179538	0.388322	0.03977	0.310375	0.46627	9.7642	1.60368e-22
6	31237869	AA_C_275_31237869_exon5_E	0.751269	0.790098	0.743698	179538	0.268637	0.011132	0.246819	0.290455	24.132	1.15476e-128
6	31237870	AA_C_275_31237869_exon5_EG	0.875592	0.891387	0.872512	179538	0.18836	0.0146302	0.159685	0.217035	12.8748	6.24141e-38
6	31237871	AA_C_275_31237869_exon5_EK	0.872666	0.89562	0.86819	179538	0.275939	0.0148206	0.246891	0.304986	18.6186	2.27054e-77
6	31237872	AA_C_275_31237869_exon5_Ex	0.751336	0.790176	0.743763	179538	0.268729	0.0111321	0.24691	0.290547	24.1401	9.4955e-129
6	31237873	AA_C_275_31237869_exon5_G	0.124295	0.101263	0.128786	179538	-0.276344	0.0148077	-0.305367	-0.247322	-18.6622	1.00435e-77
6	31237874	AA_C_275_31237869_exon5_K	0.121367	0.105492	0.124462	179538	-0.190116	0.014663	-0.218855	-0.161377	-12.9657	1.9139e-38
6	31237996	AA_C_273_31237996_exon4_R	0.687309	0.679436	0.688844	179538	-0.0429283	0.00977635	-0.0620896	-0.023767	-4.39104	1.12811e-05
6	31237997	AA_C_273_31237996_exon4_S	0.30964	0.317433	0.30812	179538	0.042584	0.00979095	0.023394	0.0617739	4.34932	1.36562e-05
6	31238005	AA_C_270_31238005_exon4_C	0.0104849	0.0141925	0.00976195	179538	0.388322	0.03977	0.310375	0.46627	9.7642	1.60368e-22
6	31238007	AA_C_270_31238005_exon4_L	0.98649	0.982707	0.987228	179538	-0.396057	0.0397264	-0.473919	-0.318195	-9.96962	2.07022e-23
6	31238014	AA_C_267_31238014_exon4_P	0.676809	0.665229	0.679067	179538	-0.0627893	0.00966851	-0.0817393	-0.0438394	-6.49421	8.347e-11
6	31238015	AA_C_267_31238014_exon4_Q	0.32014	0.33164	0.317898	179538	0.0624928	0.00968134	0.0435177	0.0814678	6.45498	1.08236e-10
6	31238032	AA_C_261_31238032_exon4_M	0.30964	0.317433	0.30812	179538	0.042584	0.00979095	0.023394	0.0617739	4.34932	1.36562e-05
6	31238034	AA_C_261_31238032_exon4_V	0.687309	0.679436	0.688844	179538	-0.0429283	0.00977635	-0.0620896	-0.023767	-4.39104	1.12811e-05
6	31238056	AA_C_253_31238056_exon4_E	0.676809	0.665229	0.679067	179538	-0.0627893	0.00966851	-0.0817393	-0.0438394	-6.49421	8.347e-11
6	31238058	AA_C_253_31238056_exon4_Q	0.32014	0.33164	0.317898	179538	0.0624928	0.00968134	0.0435177	0.0814678	6.45498	1.08236e-10
6	31238071	AA_C_248_31238071_exon4_M	0.0347304	0.035487	0.0345829	179538	0.0279315	0.0246127	-0.0203085	0.0761715	1.13484	0.256442
6	31238073	AA_C_248_31238071_exon4_V	0.962238	0.961403	0.962401	179538	-0.0308754	0.0245993	-0.0790891	0.0173382	-1.25514	0.209429
6	31238158	AA_C_219_31238158_exon4_R	0.711883	0.724425	0.709438	179538	0.0732158	0.0101732	0.0532766	0.0931549	7.19692	6.15887e-13
6	31238160	AA_C_219_31238158_exon4_W	0.285095	0.272475	0.287555	179538	-0.0737427	0.0101763	-0.0936879	-0.0537976	-7.24653	4.27597e-13
6	31238182	AA_C_211_31238182_exon4_A	0.9515	0.943137	0.953131	179538	-0.218744	0.0205002	-0.258924	-0.178564	-10.6703	1.401e-26
6	31238184	AA_C_211_31238182_exon4_T	0.0454772	0.0537641	0.0438613	179538	0.21608	0.0204771	0.175945	0.256214	10.5522	4.9596e-26
6	31238233	AA_C_194_31238233_exon4_L	0.30964	0.317433	0.30812	179538	0.042584	0.00979095	0.023394	0.0617739	4.34932	1.36562e-05
6	31238235	AA_C_194_31238233_exon4_LP	0.30964	0.317433	0.30812	179538	0.042584	0.00979095	0.023394	0.0617739	4.34932	1.36562e-05
6	31238236	AA_C_193_31238236_exon4_L	0.0382633	0.044925	0.0369644	179538	0.206809	0.0222696	0.163162	0.250457	9.28661	1.59275e-20
6	31238240	AA_C_194_31238233_exon4_LX	0.30964	0.317433	0.30812	179538	0.042584	0.00979095	0.023394	0.0617739	4.34932	1.36562e-05
6	31238241	AA_C_194_31238233_exon4_Lx	0.309647	0.317438	0.308128	179538	0.0425731	0.00979109	0.0233829	0.0617632	4.34814	1.37296e-05
6	31238243	AA_C_194_31238233_exon4_PV	0.687369	0.679508	0.688902	179538	-0.0428346	0.00977609	-0.0619954	-0.0236739	-4.38157	1.17826e-05
6	31238246	AA_C_194_31238233_exon4_V	0.687369	0.679508	0.688902	179538	-0.0428346	0.00977609	-0.0619954	-0.0236739	-4.38157	1.17826e-05
6	31238247	AA_C_194_31238233_exon4_VX	0.687369	0.679508	0.688902	179538	-0.0428346	0.00977609	-0.0619954	-0.0236739	-4.38157	1.17826e-05
6	31238249	AA_C_194_31238233_exon4_Vx	0.687377	0.679514	0.68891	179538	-0.0428452	0.00977595	-0.0620057	-0.0236847	-4.38272	1.17208e-05
6	31238253	AA_C_193_31238236_exon4_P	0.958764	0.952036	0.960076	179538	-0.208683	0.0222568	-0.252306	-0.165061	-9.37616	6.84215e-21
6	31238263	AA_C_184_31238263_exon4_H	0.676869	0.665302	0.679125	179538	-0.0626955	0.0096682	-0.0816448	-0.0437461	-6.48471	8.89035e-11
6	31238282	AA_C_184_31238263_exon4_HK	0.676869	0.665302	0.679125	179538	-0.0626955	0.0096682	-0.0816448	-0.0437461	-6.48471	8.89035e-11
6	31238283	AA_C_184_31238263_exon4_HP	0.98655	0.982779	0.987285	179538	-0.395155	0.039768	-0.473099	-0.317211	-9.93651	2.88779e-23
6	31238284	AA_C_184_31238263_exon4_HR	0.687369	0.679508	0.688902	179538	-0.0428346	0.00977609	-0.0619954	-0.0236739	-4.38157	1.17826e-05
6	31238285	AA_C_184_31238263_exon4_Hx	0.676877	0.665307	0.679133	179538	-0.0627046	0.00966806	-0.0816536	-0.0437556	-6.48575	8.82911e-11
6	31238286	AA_C_184_31238263_exon4_KP	0.30964	0.317433	0.30812	179538	0.042584	0.00979095	0.023394	0.0617739	4.34932	1.36562e-05
6	31238287	AA_C_184_31238263_exon4_KR	0.0104849	0.0141925	0.00976195	179538	0.388322	0.03977	0.310375	0.46627	9.7642	1.60368e-22
6	31238289	AA_C_184_31238263_exon4_P	0.30964	0.317433	0.30812	179538	0.042584	0.00979095	0.023394	0.0617739	4.34932	1.36562e-05
6	31238290	AA_C_184_31238263_exon4_PR	0.32014	0.33164	0.317898	179538	0.0624928	0.00968134	0.0435177	0.0814678	6.45498	1.08236e-10
6	31238291	AA_C_184_31238263_exon4_Px	0.309647	0.317438	0.308128	179538	0.0425731	0.00979109	0.0233829	0.0617632	4.34814	1.37296e-05
6	31238292	AA_C_184_31238263_exon4_R	0.0104849	0.0141925	0.00976195	179538	0.388322	0.03977	0.310375	0.46627	9.7642	1.60368e-22
6	31238293	AA_C_184_31238263_exon4_Rx	0.0104921	0.0141979	0.00976956	179538	0.388133	0.039772	0.310181	0.466084	9.75895	1.68889e-22
6	31238871	AA_C_177_31238871_exon3_E	0.85978	0.879268	0.85598	179538	0.213517	0.0140105	0.186057	0.240978	15.2398	1.9246e-52
6	31238875	AA_C_177_31238871_exon3_ER	0.85978	0.879268	0.85598	179538	0.213517	0.0140105	0.186057	0.240978	15.2398	1.9246e-52
6	31238876	AA_C_177_31238871_exon3_Ex	0.85978	0.879268	0.85598	179538	0.213517	0.0140105	0.186057	0.240978	15.2398	1.9246e-52
6	31238881	AA_C_177_31238871_exon3_K	0.137097	0.11754	0.14091	179538	-0.213553	0.0139885	-0.24097	-0.186136	-15.2663	1.28295e-52
6	31238883	AA_C_173_31238883_exon3_E	0.86961	0.866228	0.87027	179538	-0.0392635	0.0134515	-0.065628	-0.0128989	-2.91888	0.00351288
6	31238891	AA_C_173_31238883_exon3_EI	0.86961	0.866228	0.87027	179538	-0.0392635	0.0134515	-0.065628	-0.0128989	-2.91888	0.00351288
6	31238892	AA_C_170_31238892_exon3_AG	0.0105019	0.0141937	0.00978202	179538	0.386447	0.0397572	0.308524	0.464369	9.72017	2.47367e-22
6	31238896	AA_C_173_31238883_exon3_Ex	0.86961	0.866228	0.87027	179538	-0.0392635	0.0134515	-0.065628	-0.0128989	-2.91888	0.00351288
6	31238897	AA_C_173_31238883_exon3_K	0.127267	0.13058	0.126621	179538	0.0384821	0.0134443	0.0121318	0.0648323	2.86234	0.00420525
6	31238903	AA_C_170_31238892_exon3_AR	0.986387	0.982626	0.98712	179538	-0.393872	0.0397541	-0.471789	-0.315956	-9.90772	3.85337e-23
6	31238906	AA_C_170_31238892_exon3_G	0.0105019	0.0141937	0.00978202	179538	0.386447	0.0397572	0.308524	0.464369	9.72017	2.47367e-22
6	31238908	AA_C_170_31238892_exon3_R	0.986387	0.982626	0.98712	179538	-0.393872	0.0397541	-0.471789	-0.315956	-9.90772	3.85337e-23
6	31238913	AA_C_163_31238913_exon3_E	0.0560016	0.067891	0.0536834	179538	0.253803	0.0184251	0.21769	0.289915	13.7748	3.61179e-43
6	31238919	AA_C_163_31238913_exon3_EL	0.183276	0.198478	0.180312	179538	0.121892	0.0114345	0.0994809	0.144303	10.66	1.56585e-26
6	31238920	AA_C_163_31238913_exon3_ET	0.86961	0.866228	0.87027	179538	-0.0392635	0.0134515	-0.065628	-0.0128989	-2.91888	0.00351288
6	31238921	AA_C_163_31238913_exon3_Ex	0.0560016	0.067891	0.0536834	179538	0.253803	0.0184251	0.21769	0.289915	13.7748	3.61179e-43
6	31238922	AA_C_163_31238913_exon3_L	0.127267	0.13058	0.126621	179538	0.0384821	0.0134443	0.0121318	0.0648323	2.86234	0.00420525
6	31238923	AA_C_163_31238913_exon3_T	0.813597	0.798326	0.816575	179538	-0.122714	0.0114472	-0.14515	-0.100278	-10.72	8.19891e-27
6	31238934	AA_C_156_31238934_exon3_CD	0.0164778	0.0191777	0.0159514	179538	0.194861	0.0335852	0.129035	0.260687	5.802	6.55302e-09
6	31238936	AA_C_156_31238934_exon3_CDL	0.473727	0.494523	0.469672	179538	0.101897	0.00906875	0.0841228	0.119672	11.2361	2.71135e-29
6	31238937	AA_C_156_31238934_exon3_CDM	0.0164778	0.0191777	0.0159514	179538	0.194859	0.0335852	0.129033	0.260685	5.80192	6.55605e-09
6	31238938	AA_C_156_31238934_exon3_CDQ	0.0532859	0.0627998	0.0514308	179538	0.217059	0.0190456	0.179731	0.254388	11.3968	4.33607e-30
6	31238939	AA_C_156_31238934_exon3_CDR	0.297312	0.261229	0.304348	179538	-0.216781	0.0102793	-0.236928	-0.196634	-21.089	1.00324e-98
6	31238940	AA_C_156_31238934_exon3_CDW	0.221938	0.23574	0.219247	179538	0.0938886	0.0106918	0.072933	0.114844	8.78133	1.6155e-18
6	31238941	AA_C_156_31238934_exon3_CDx	0.0164778	0.0191777	0.0159514	179538	0.194861	0.0335852	0.129035	0.260687	5.802	6.55302e-09
6	31238942	AA_C_156_31238934_exon3_CL	0.457247	0.475343	0.453718	179538	0.0888113	0.00907993	0.0710149	0.106608	9.78106	1.35786e-22
6	31238943	AA_C_156_31238934_exon3_CLM	0.457247	0.475343	0.453718	179538	0.0888114	0.00907993	0.0710151	0.106608	9.78107	1.35764e-22
6	31238944	AA_C_156_31238934_exon3_CLQ	0.494063	0.518974	0.489206	179538	0.121033	0.00905912	0.103278	0.138789	13.3604	1.03051e-40
6	31238945	AA_C_156_31238934_exon3_CLR	0.738117	0.717431	0.74215	179538	-0.127318	0.0101508	-0.147213	-0.107423	-12.5427	4.36074e-36
6	31238946	AA_C_152_31238946_exon3_A	0.348127	0.362594	0.345306	179538	0.0754324	0.00946309	0.0568851	0.0939797	7.97122	1.57114e-15
6	31238948	AA_C_156_31238934_exon3_CLW	0.662732	0.691933	0.657038	179538	0.163163	0.00984336	0.143871	0.182456	16.576	1.03933e-61
6	31238949	AA_C_156_31238934_exon3_CLx	0.457247	0.475343	0.453718	179538	0.0888113	0.00907993	0.0710149	0.106608	9.78106	1.35786e-22
6	31238950	AA_C_156_31238934_exon3_CMQ	0.0368061	0.0436201	0.0354775	179538	0.218525	0.0226227	0.174186	0.262865	9.65958	4.4769e-22
6	31238951	AA_C_156_31238934_exon3_CMR	0.280828	0.242046	0.28839	179538	-0.243423	0.0105385	-0.264078	-0.222768	-23.0984	4.808e-118
6	31238952	AA_C_156_31238934_exon3_CMW	0.205458	0.21656	0.203294	179538	0.0792753	0.0110032	0.0577094	0.100841	7.20476	5.81469e-13
6	31238954	AA_C_156_31238934_exon3_CQ	0.0368061	0.0436201	0.0354774	179538	0.218527	0.0226226	0.174187	0.262866	9.65965	4.47408e-22
6	31238955	AA_C_156_31238934_exon3_CQR	0.317654	0.285685	0.323888	179538	-0.184688	0.0100257	-0.204338	-0.165038	-18.4214	8.84256e-76
6	31238956	AA_C_156_31238934_exon3_CQW	0.242271	0.260187	0.238778	179538	0.114392	0.0103618	0.0940838	0.134701	11.0398	2.45474e-28
6	31238957	AA_C_156_31238934_exon3_CQx	0.0368061	0.0436201	0.0354774	179538	0.218527	0.0226226	0.174187	0.262866	9.65965	4.47408e-22
6	31238958	AA_C_156_31238934_exon3_CR	0.280828	0.242046	0.28839	179538	-0.243422	0.0105385	-0.264077	-0.222767	-23.0983	4.81188e-118
6	31238959	AA_C_156_31238934_exon3_CRW	0.486321	0.458638	0.491718	179538	-0.134918	0.00907462	-0.152704	-0.117132	-14.8676	5.34922e-50
6	31238960	AA_C_156_31238934_exon3_CRx	0.280828	0.242046	0.28839	179538	-0.243422	0.0105385	-0.264077	-0.222767	-23.0983	4.81188e-118
6	31238961	AA_C_147_31238961_exon3_L	0.3204	0.33188	0.318161	179538	0.0623628	0.00967572	0.0433987	0.0813269	6.44529	1.15381e-10
6	31238962	AA_C_156_31238934_exon3_CW	0.205458	0.21656	0.203294	179538	0.0792756	0.0110032	0.0577098	0.100841	7.20479	5.8133e-13
6	31238963	AA_C_156_31238934_exon3_CWx	0.205458	0.21656	0.203294	179538	0.0792756	0.0110032	0.0577098	0.100841	7.20479	5.8133e-13
6	31238965	AA_C_156_31238934_exon3_D	0.0164778	0.0191776	0.0159514	179538	0.19486	0.0335852	0.129034	0.260686	5.80195	6.55476e-09
6	31238966	AA_C_156_31238934_exon3_DL	0.473727	0.494523	0.469672	179538	0.101897	0.00906875	0.0841228	0.119672	11.2361	2.71155e-29
6	31238967	AA_C_156_31238934_exon3_DLM	0.473727	0.494523	0.469672	179538	0.101897	0.00906875	0.0841227	0.119672	11.2361	2.71188e-29
6	31238968	AA_C_156_31238934_exon3_DLQ	0.510545	0.538156	0.505162	179538	0.134707	0.00907892	0.116912	0.152501	14.8373	8.4058e-50
6	31238969	AA_C_156_31238934_exon3_DLR	0.754597	0.736611	0.758104	179538	-0.114945	0.0103666	-0.135263	-0.0946263	-11.0879	1.43588e-28
6	31238970	AA_C_156_31238934_exon3_DLW	0.679213	0.711113	0.672992	179538	0.184317	0.0100259	0.164667	0.203968	18.3841	1.76134e-75
6	31238971	AA_C_156_31238934_exon3_DLx	0.473727	0.494523	0.469672	179538	0.101897	0.00906875	0.0841228	0.119672	11.2361	2.71155e-29
6	31238972	AA_C_156_31238934_exon3_DM	0.0164778	0.0191776	0.0159514	179538	0.194859	0.0335852	0.129034	0.260685	5.80194	6.55509e-09
6	31238973	AA_C_143_31238973_exon3_S	0.0105019	0.0141937	0.00978202	179538	0.386447	0.0397572	0.308524	0.464369	9.72017	2.47367e-22
6	31238975	AA_C_156_31238934_exon3_DMQ	0.0532858	0.0627998	0.0514308	179538	0.217059	0.0190456	0.17973	0.254388	11.3968	4.33659e-30
6	31238976	AA_C_156_31238934_exon3_DMR	0.297312	0.261229	0.304347	179538	-0.216781	0.0102793	-0.236928	-0.196634	-21.089	1.00309e-98
6	31238977	AA_C_156_31238934_exon3_DMW	0.221938	0.23574	0.219247	179538	0.0938884	0.0106918	0.0729328	0.114844	8.78132	1.61573e-18
6	31238978	AA_C_156_31238934_exon3_DMx	0.0164778	0.0191776	0.0159514	179538	0.194859	0.0335852	0.129034	0.260685	5.80194	6.55509e-09
6	31238979	AA_C_156_31238934_exon3_DQ	0.0532858	0.0627998	0.0514307	179538	0.217059	0.0190456	0.179731	0.254388	11.3968	4.33536e-30
6	31238980	AA_C_156_31238934_exon3_DQR	0.334136	0.304865	0.339843	179538	-0.163463	0.00984109	-0.182751	-0.144175	-16.6102	5.87677e-62
6	31238981	AA_C_156_31238934_exon3_DQW	0.258751	0.279367	0.254731	179538	0.126721	0.0101439	0.10684	0.146603	12.4923	8.22121e-36
6	31238982	AA_C_156_31238934_exon3_DQx	0.0532858	0.0627998	0.0514307	179538	0.217059	0.0190456	0.179731	0.254388	11.3968	4.33536e-30
6	31238983	AA_C_156_31238934_exon3_DR	0.297312	0.261229	0.304347	179538	-0.216781	0.0102793	-0.236928	-0.196634	-21.089	1.00318e-98
6	31238984	AA_C_156_31238934_exon3_DRW	0.502801	0.477819	0.507673	179538	-0.121215	0.00905329	-0.138959	-0.103471	-13.3891	7.00381e-41
6	31238986	AA_C_156_31238934_exon3_DRx	0.297312	0.261229	0.304347	179538	-0.216781	0.0102793	-0.236928	-0.196634	-21.089	1.00318e-98
6	31238988	AA_C_138_31238988_exon3_K	0.123257	0.100436	0.127707	179538	-0.276725	0.0148583	-0.305847	-0.247604	-18.6242	2.04342e-77
6	31238989	AA_C_156_31238934_exon3_DW	0.221938	0.23574	0.219247	179538	0.0938885	0.0106918	0.0729329	0.114844	8.78132	1.61561e-18
6	31238990	AA_C_156_31238934_exon3_DWx	0.221938	0.23574	0.219247	179538	0.0938885	0.0106918	0.0729329	0.114844	8.78132	1.61561e-18
6	31238991	AA_C_156_31238934_exon3_Dx	0.0164778	0.0191776	0.0159514	179538	0.19486	0.0335852	0.129034	0.260686	5.80195	6.55476e-09
6	31238992	AA_C_156_31238934_exon3_L	0.457247	0.475343	0.453718	179538	0.0888114	0.00907992	0.0710151	0.106608	9.78107	1.35764e-22
6	31238993	AA_C_156_31238934_exon3_LM	0.457247	0.475343	0.453718	179538	0.0888113	0.00907993	0.071015	0.106608	9.78106	1.3578e-22
6	31238994	AA_C_156_31238934_exon3_LMQ	0.494063	0.518974	0.489206	179538	0.121033	0.00905912	0.103278	0.138789	13.3604	1.03066e-40
6	31238995	AA_C_156_31238934_exon3_LMR	0.738117	0.717431	0.74215	179538	-0.127318	0.0101508	-0.147213	-0.107423	-12.5427	4.35997e-36
6	31238997	AA_C_156_31238934_exon3_LMW	0.662732	0.691933	0.657038	179538	0.163163	0.00984336	0.143871	0.182456	16.576	1.03925e-61
6	31238998	AA_C_156_31238934_exon3_LMx	0.457247	0.475343	0.453718	179538	0.0888113	0.00907993	0.071015	0.106608	9.78106	1.3578e-22
6	31239001	AA_C_156_31238934_exon3_LQ	0.494063	0.518974	0.489206	179538	0.121033	0.00905912	0.103278	0.138789	13.3604	1.03049e-40
6	31239002	AA_C_156_31238934_exon3_LQR	0.774932	0.761061	0.777637	179538	-0.0944884	0.0106991	-0.115458	-0.0735185	-8.83142	1.03358e-18
6	31239003	AA_C_156_31238934_exon3_LQW	0.699555	0.73557	0.692533	179538	0.216483	0.0102813	0.196332	0.236634	21.056	2.01697e-98
6	31239004	AA_C_156_31238934_exon3_LQx	0.494063	0.518974	0.489206	179538	0.121033	0.00905912	0.103278	0.138789	13.3604	1.03049e-40
6	31239005	AA_C_156_31238934_exon3_LR	0.738117	0.717431	0.74215	179538	-0.127318	0.0101508	-0.147213	-0.107423	-12.5427	4.35988e-36
6	31239006	AA_C_156_31238934_exon3_LRW	0.943596	0.934012	0.945464	179538	-0.218836	0.0190523	-0.256178	-0.181494	-11.4861	1.55016e-30
6	31239007	AA_C_156_31238934_exon3_LRx	0.738117	0.717431	0.74215	179538	-0.127318	0.0101508	-0.147213	-0.107423	-12.5427	4.35988e-36
6	31239008	AA_C_156_31238934_exon3_LW	0.662732	0.691933	0.657038	179538	0.163164	0.00984336	0.143871	0.182456	16.576	1.03917e-61
6	31239010	AA_C_156_31238934_exon3_LWx	0.662732	0.691933	0.657038	179538	0.163164	0.00984336	0.143871	0.182456	16.576	1.03917e-61
6	31239011	AA_C_156_31238934_exon3_Lx	0.457247	0.475343	0.453718	179538	0.0888114	0.00907992	0.0710151	0.106608	9.78107	1.35764e-22
6	31239012	AA_C_156_31238934_exon3_MQ	0.036806	0.04362	0.0354774	179538	0.218526	0.0226226	0.174186	0.262865	9.65961	4.47567e-22
6	31239013	AA_C_156_31238934_exon3_MQR	0.317654	0.285685	0.323888	179538	-0.184688	0.0100257	-0.204338	-0.165038	-18.4215	8.83988e-76
6	31239015	AA_C_156_31238934_exon3_MQW	0.242271	0.260187	0.238778	179538	0.114393	0.0103618	0.0940838	0.134701	11.0398	2.45465e-28
6	31239016	AA_C_156_31238934_exon3_MQx	0.036806	0.04362	0.0354774	179538	0.218526	0.0226226	0.174186	0.262865	9.65961	4.47567e-22
6	31239017	AA_C_156_31238934_exon3_MR	0.280828	0.242046	0.28839	179538	-0.243422	0.0105385	-0.264078	-0.222767	-23.0983	4.81029e-118
6	31239018	AA_C_156_31238934_exon3_MRW	0.486321	0.458638	0.491718	179538	-0.134918	0.00907462	-0.152704	-0.117132	-14.8676	5.34859e-50
6	31239019	AA_C_156_31238934_exon3_MRx	0.280828	0.242046	0.28839	179538	-0.243422	0.0105385	-0.264078	-0.222767	-23.0983	4.81029e-118
6	31239021	AA_C_156_31238934_exon3_MW	0.205458	0.21656	0.203294	179538	0.0792754	0.0110032	0.0577096	0.100841	7.20477	5.81402e-13
6	31239022	AA_C_156_31238934_exon3_MWx	0.205458	0.21656	0.203294	179538	0.0792754	0.0110032	0.0577096	0.100841	7.20477	5.81402e-13
6	31239024	AA_C_156_31238934_exon3_Q	0.036806	0.04362	0.0354774	179538	0.218525	0.0226226	0.174186	0.262865	9.65957	4.47723e-22
6	31239025	AA_C_156_31238934_exon3_QR	0.317654	0.285684	0.323888	179538	-0.184688	0.0100257	-0.204338	-0.165038	-18.4214	8.84048e-76
6	31239026	AA_C_156_31238934_exon3_QRW	0.523137	0.50227	0.527206	179538	-0.10213	0.00906411	-0.119895	-0.0843647	-11.2675	1.89856e-29
6	31239028	AA_C_156_31238934_exon3_QRx	0.317654	0.285684	0.323888	179538	-0.184688	0.0100257	-0.204338	-0.165038	-18.4214	8.84048e-76
6	31239029	AA_C_156_31238934_exon3_QW	0.242271	0.260187	0.238778	179538	0.114393	0.0103618	0.0940838	0.134701	11.0398	2.45464e-28
6	31239030	AA_C_156_31238934_exon3_QWx	0.242271	0.260187	0.238778	179538	0.114393	0.0103618	0.0940838	0.134701	11.0398	2.45464e-28
6	31239031	AA_C_156_31238934_exon3_Qx	0.036806	0.04362	0.0354774	179538	0.218525	0.0226226	0.174186	0.262865	9.65957	4.47723e-22
6	31239032	AA_C_156_31238934_exon3_R	0.280828	0.242046	0.28839	179538	-0.243422	0.0105385	-0.264078	-0.222767	-23.0983	4.81023e-118
6	31239033	AA_C_156_31238934_exon3_RW	0.486321	0.458638	0.491718	179538	-0.134918	0.00907462	-0.152704	-0.117132	-14.8676	5.34917e-50
6	31239034	AA_C_156_31238934_exon3_RWx	0.486321	0.458638	0.491718	179538	-0.134918	0.00907462	-0.152704	-0.117132	-14.8676	5.34917e-50
6	31239035	AA_C_156_31238934_exon3_Rx	0.280828	0.242046	0.28839	179538	-0.243422	0.0105385	-0.264078	-0.222767	-23.0983	4.81023e-118
6	31239036	AA_C_156_31238934_exon3_W	0.205458	0.21656	0.203294	179538	0.0792753	0.0110032	0.0577095	0.100841	7.20476	5.81452e-13
6	31239037	AA_C_156_31238934_exon3_Wx	0.205458	0.21656	0.203294	179538	0.0792753	0.0110032	0.0577095	0.100841	7.20476	5.81452e-13
6	31239045	AA_C_152_31238946_exon3_AT	0.34911	0.363368	0.34633	179538	0.0746673	0.0094558	0.0561343	0.0932004	7.89645	2.86948e-15
6	31239046	AA_C_152_31238946_exon3_AV	0.348127	0.362594	0.345306	179538	0.0754324	0.00946309	0.0568851	0.0939797	7.97122	1.57114e-15
6	31239047	AA_C_152_31238946_exon3_Ax	0.348127	0.362594	0.345306	179538	0.0754324	0.00946309	0.0568851	0.0939797	7.97122	1.57114e-15
6	31239048	AA_C_152_31238946_exon3_E	0.647748	0.63342	0.650541	179538	-0.0748443	0.00944404	-0.0933543	-0.0563343	-7.92503	2.28093e-15
6	31239049	AA_C_152_31238946_exon3_ET	0.648733	0.634195	0.651568	179538	-0.075614	0.00945131	-0.0941383	-0.0570898	-8.00037	1.24045e-15
6	31239050	AA_C_152_31238946_exon3_EV	0.647748	0.63342	0.650541	179538	-0.0748443	0.00944404	-0.0933543	-0.0563343	-7.92503	2.28093e-15
6	31239051	AA_C_152_31238946_exon3_Ex	0.647748	0.63342	0.650541	179538	-0.0748443	0.00944404	-0.0933543	-0.0563343	-7.92503	2.28093e-15
6	31239052	AA_C_152_31238946_exon3_T	0.00097737	0.000767056	0.00101838	179538	-0.175525	0.161426	-0.491914	0.140863	-1.08735	0.276884
6	31239054	AA_C_116_31239054_exon3_F	0.266075	0.230522	0.273007	179538	-0.230513	0.01072	-0.251523	-0.209502	-21.503	1.45789e-102
6	31239055	AA_C_152_31238946_exon3_TV	0.00097737	0.000767056	0.00101838	179538	-0.175525	0.161426	-0.491914	0.140863	-1.08735	0.276884
6	31239056	AA_C_152_31238946_exon3_Tx	0.00097737	0.000767056	0.00101838	179538	-0.175525	0.161426	-0.491914	0.140863	-1.08735	0.276884
6	31239060	AA_C_114_31239060_exon3_D	0.751309	0.790221	0.743722	179538	0.269528	0.0111386	0.247696	0.291359	24.1976	2.35668e-129
6	31239068	AA_C_147_31238961_exon3_LX	0.3204	0.33188	0.318161	179538	0.0623628	0.00967572	0.0433987	0.0813269	6.44529	1.15381e-10
6	31239069	AA_C_147_31238961_exon3_Lx	0.3204	0.33188	0.318161	179538	0.0623628	0.00967572	0.0433987	0.0813269	6.44529	1.15381e-10
6	31239070	AA_C_147_31238961_exon3_W	0.676464	0.664913	0.678716	179538	-0.0625947	0.00966394	-0.0815357	-0.0436538	-6.47715	9.34739e-11
6	31239073	AA_C_143_31238973_exon3_T	0.986387	0.982626	0.98712	179538	-0.393872	0.0397541	-0.471788	-0.315955	-9.9077	3.85415e-23
6	31239078	AA_C_138_31238988_exon3_KY	0.123257	0.100436	0.127707	179538	-0.276725	0.0148583	-0.305847	-0.247604	-18.6242	2.04342e-77
6	31239079	AA_C_138_31238988_exon3_Kx	0.123257	0.100436	0.127707	179538	-0.276725	0.0148583	-0.305847	-0.247604	-18.6242	2.04342e-77
6	31239080	AA_C_138_31238988_exon3_T	0.873622	0.896374	0.869185	179538	0.276701	0.0148781	0.24754	0.305861	18.5979	3.3425e-77
6	31239092	AA_C_116_31239054_exon3_FL	0.287	0.256937	0.292862	179538	-0.183233	0.0103521	-0.203522	-0.162943	-17.7001	4.18701e-70
6	31239093	AA_C_103_31239093_exon3_GL	0.86961	0.866228	0.87027	179538	-0.039264	0.0134515	-0.0656285	-0.0128994	-2.91892	0.00351245
6	31239095	AA_C_116_31239054_exon3_FS	0.816519	0.806881	0.818398	179538	-0.0806493	0.0116006	-0.103386	-0.0579124	-6.95214	3.5978e-12
6	31239096	AA_C_116_31239054_exon3_FY	0.42554	0.394063	0.431677	179538	-0.156502	0.00927687	-0.174684	-0.138319	-16.8701	7.46921e-64
6	31239097	AA_C_116_31239054_exon3_Fx	0.266075	0.230522	0.273007	179538	-0.230513	0.01072	-0.251523	-0.209502	-21.503	1.45789e-102
6	31239098	AA_C_116_31239054_exon3_L	0.0209137	0.0264039	0.0198431	179538	0.303829	0.0290085	0.246974	0.360685	10.4738	1.13959e-25
6	31239099	AA_C_116_31239054_exon3_LS	0.57133	0.602734	0.565206	179538	0.15635	0.00928275	0.138156	0.174544	16.843	1.18025e-63
6	31239100	AA_C_116_31239054_exon3_LY	0.180355	0.189924	0.178489	179538	0.079967	0.0115915	0.057248	0.102686	6.89875	5.24611e-12
6	31239101	AA_C_116_31239054_exon3_Lx	0.0209137	0.0264039	0.0198431	179538	0.303829	0.0290085	0.246974	0.360685	10.4738	1.13959e-25
6	31239102	AA_C_116_31239054_exon3_S	0.550404	0.576318	0.545351	179538	0.126337	0.00919613	0.108313	0.144361	13.7381	6.00638e-43
6	31239103	AA_C_116_31239054_exon3_SY	0.709864	0.73986	0.704016	179538	0.182927	0.0103546	0.162632	0.203221	17.6663	7.63022e-70
6	31239105	AA_C_99_31239105_exon3_C	0.0346983	0.0353983	0.0345618	179538	0.0258058	0.0246168	-0.0224422	0.0740538	1.0483	0.2945
6	31239106	AA_C_116_31239054_exon3_Sx	0.550404	0.576318	0.545351	179538	0.126337	0.00919613	0.108313	0.144361	13.7381	6.00638e-43
6	31239107	AA_C_116_31239054_exon3_Y	0.159436	0.163514	0.158641	179538	0.0385984	0.012265	0.0145594	0.0626373	3.14704	0.00164934
6	31239108	AA_C_116_31239054_exon3_Yx	0.159436	0.163514	0.158641	179538	0.0385984	0.012265	0.0145594	0.0626373	3.14704	0.00164934
6	31239117	AA_C_95_31239117_exon3_F	0.0164778	0.0191776	0.0159514	179538	0.19486	0.0335852	0.129034	0.260686	5.80195	6.55476e-09
6	31239119	AA_C_114_31239060_exon3_DV	0.751309	0.790221	0.743722	179538	0.269528	0.0111386	0.247696	0.291359	24.1976	2.35668e-129
6	31239120	AA_C_94_31239120_exon3_I	0.152137	0.161647	0.150283	179538	0.09076	0.0123579	0.0665388	0.114981	7.34426	2.06895e-13
6	31239121	AA_C_114_31239060_exon3_Dx	0.751309	0.790221	0.743722	179538	0.269528	0.0111386	0.247696	0.291359	24.1976	2.35668e-129
6	31239122	AA_C_114_31239060_exon3_N	0.245558	0.206579	0.253159	179538	-0.270054	0.0111408	-0.29189	-0.248219	-24.2401	8.40391e-130
6	31239126	AA_C_113_31239063_exon3_CH	0.0249483	0.0311648	0.0237362	179538	0.289286	0.0267286	0.236899	0.341673	10.8231	2.67618e-27
6	31239129	AA_C_91_31239129_exon3_G	0.944741	0.948496	0.944009	179538	0.0907622	0.0210093	0.0495848	0.13194	4.3201	1.55959e-05
6	31239130	AA_C_113_31239063_exon3_CY	0.971936	0.96565	0.973162	179538	-0.292711	0.0267338	-0.345108	-0.240314	-10.9491	6.71021e-28
6	31239132	AA_C_113_31239063_exon3_H	0.0249483	0.0311648	0.0237362	179538	0.289286	0.0267286	0.236899	0.341673	10.8231	2.67618e-27
6	31239133	AA_C_113_31239063_exon3_HX	0.0249483	0.0311648	0.0237362	179538	0.289286	0.0267286	0.236899	0.341673	10.8231	2.67618e-27
6	31239135	AA_C_113_31239063_exon3_Hx	0.0249483	0.0311648	0.0237362	179538	0.289286	0.0267286	0.236899	0.341673	10.8231	2.67618e-27
6	31239136	AA_C_113_31239063_exon3_XY	0.971936	0.96565	0.973162	179538	-0.292711	0.0267338	-0.345108	-0.240314	-10.9491	6.71021e-28
6	31239138	AA_C_113_31239063_exon3_Y	0.971936	0.96565	0.973162	179538	-0.292711	0.0267338	-0.345108	-0.240314	-10.9491	6.71021e-28
6	31239139	AA_C_113_31239063_exon3_Yx	0.971936	0.96565	0.973162	179538	-0.292711	0.0267338	-0.345108	-0.240314	-10.9491	6.71021e-28
6	31239141	AA_C_103_31239093_exon3_GV	0.127267	0.13058	0.126621	179538	0.0384826	0.0134443	0.0121323	0.0648328	2.86238	0.00420475
6	31239142	AA_C_103_31239093_exon3_L	0.86961	0.866228	0.87027	179538	-0.039264	0.0134515	-0.0656285	-0.0128994	-2.91892	0.00351245
6	31239143	AA_C_103_31239093_exon3_V	0.127267	0.13058	0.126621	179538	0.0384826	0.0134443	0.0121323	0.0648328	2.86238	0.00420475
6	31239144	AA_C_99_31239105_exon3_CF	0.157638	0.141653	0.160755	179538	-0.150902	0.0129451	-0.176274	-0.12553	-11.6571	2.11077e-31
6	31239146	AA_C_99_31239105_exon3_CFS	0.293785	0.302789	0.292029	179538	0.0521395	0.00993662	0.0326641	0.0716149	5.24721	1.54424e-07
6	31239147	AA_C_99_31239105_exon3_CFW	0.157638	0.141653	0.160755	179538	-0.150902	0.0129451	-0.176274	-0.12553	-11.6571	2.11077e-31
6	31239148	AA_C_99_31239105_exon3_CFY	0.86075	0.835689	0.865636	179538	-0.24133	0.0125268	-0.265882	-0.216778	-19.2651	1.05542e-82
6	31239149	AA_C_99_31239105_exon3_CFx	0.157638	0.141653	0.160755	179538	-0.150902	0.0129451	-0.176274	-0.12553	-11.6571	2.11077e-31
6	31239150	AA_C_99_31239105_exon3_CS	0.170826	0.196515	0.165817	179538	0.210422	0.0116101	0.187667	0.233178	18.1241	2.05643e-73
6	31239151	AA_C_99_31239105_exon3_CSW	0.170826	0.196515	0.165817	179538	0.210422	0.0116101	0.187667	0.233178	18.1241	2.05643e-73
6	31239152	AA_C_99_31239105_exon3_CSY	0.873941	0.890558	0.8707	179538	0.195739	0.0145692	0.167184	0.224294	13.4352	3.76205e-41
6	31239153	AA_C_99_31239105_exon3_CSx	0.170826	0.196515	0.165817	179538	0.210422	0.0116101	0.187667	0.233178	18.1241	2.05643e-73
6	31239154	AA_C_99_31239105_exon3_CW	0.0346983	0.0353983	0.0345618	179538	0.0258058	0.0246168	-0.0224422	0.0740538	1.0483	0.2945
6	31239156	AA_C_99_31239105_exon3_CWY	0.737797	0.729423	0.73943	179538	-0.0517052	0.0102701	-0.0718341	-0.0315762	-5.03455	4.78973e-07
6	31239157	AA_C_99_31239105_exon3_CWx	0.0346983	0.0353983	0.0345618	179538	0.0258058	0.0246168	-0.0224422	0.0740538	1.0483	0.2945
6	31239158	AA_C_99_31239105_exon3_CY	0.737797	0.729423	0.73943	179538	-0.0517052	0.0102701	-0.0718341	-0.0315762	-5.03455	4.78973e-07
6	31239159	AA_C_99_31239105_exon3_CYx	0.737797	0.729423	0.73943	179538	-0.0517052	0.0102701	-0.0718341	-0.0315762	-5.03455	4.78973e-07
6	31239160	AA_C_99_31239105_exon3_Cx	0.0346983	0.0353983	0.0345618	179538	0.0258058	0.0246168	-0.0224422	0.0740538	1.0483	0.2945
6	31239162	AA_C_99_31239105_exon3_F	0.122933	0.106247	0.126186	179538	-0.197301	0.0146004	-0.225917	-0.168685	-13.5134	1.30325e-41
6	31239163	AA_C_99_31239105_exon3_FS	0.259065	0.267371	0.257446	179538	0.0516742	0.0103095	0.031468	0.0718804	5.01231	5.3781e-07
6	31239164	AA_C_99_31239105_exon3_FW	0.122933	0.106247	0.126186	179538	-0.197301	0.0146004	-0.225917	-0.168685	-13.5134	1.30325e-41
6	31239165	AA_C_99_31239105_exon3_FY	0.826042	0.800281	0.831065	179538	-0.209454	0.0115677	-0.232126	-0.186782	-18.1068	2.81683e-73
6	31239166	AA_C_99_31239105_exon3_Fx	0.122933	0.106247	0.126186	179538	-0.197301	0.0146004	-0.225917	-0.168685	-13.5134	1.30325e-41
6	31239167	AA_C_99_31239105_exon3_S	0.136121	0.161111	0.131248	179538	0.242897	0.0125844	0.218232	0.267562	19.3015	5.21747e-83
6	31239168	AA_C_99_31239105_exon3_SW	0.136121	0.161111	0.131248	179538	0.242897	0.0125844	0.218232	0.267562	19.3015	5.21747e-83
6	31239169	AA_C_99_31239105_exon3_SY	0.83923	0.855147	0.836126	179538	0.149869	0.0129263	0.124534	0.175204	11.5942	4.41167e-31
6	31239170	AA_C_99_31239105_exon3_Sx	0.136121	0.161111	0.131248	179538	0.242897	0.0125844	0.218232	0.267562	19.3015	5.21747e-83
6	31239171	AA_C_99_31239105_exon3_WY	0.703081	0.694007	0.704851	179538	-0.0521892	0.00990273	-0.0715982	-0.0327802	-5.27019	1.36285e-07
6	31239172	AA_C_99_31239105_exon3_Y	0.703081	0.694007	0.704851	179538	-0.0521892	0.00990273	-0.0715982	-0.0327802	-5.27019	1.36285e-07
6	31239173	AA_C_99_31239105_exon3_Yx	0.703081	0.694007	0.704851	179538	-0.0521892	0.00990273	-0.0715982	-0.0327802	-5.27019	1.36285e-07
6	31239185	AA_C_97_31239111_exon3_DNR	0.763172	0.74374	0.766961	179538	-0.128374	0.0104958	-0.148946	-0.107803	-12.231	2.1221e-34
6	31239187	AA_C_97_31239111_exon3_DNW	0.23362	0.252988	0.229843	179538	0.127801	0.010491	0.107239	0.148363	12.182	3.87861e-34
6	31239189	AA_C_97_31239111_exon3_DR	0.763172	0.74374	0.766961	179538	-0.128374	0.0104958	-0.148946	-0.107803	-12.231	2.1221e-34
6	31239190	AA_C_97_31239111_exon3_DRS	0.763249	0.743811	0.767039	179538	-0.128357	0.0104951	-0.148927	-0.107786	-12.2301	2.14629e-34
6	31239192	AA_C_97_31239111_exon3_DRx	0.763172	0.74374	0.766961	179538	-0.128374	0.0104958	-0.148946	-0.107803	-12.231	2.1221e-34
6	31239194	AA_C_97_31239111_exon3_DSW	0.233696	0.253058	0.229921	179538	0.127817	0.0104917	0.107254	0.14838	12.1827	3.84225e-34
6	31239196	AA_C_97_31239111_exon3_DW	0.23362	0.252988	0.229843	179538	0.127801	0.010491	0.107239	0.148363	12.182	3.87861e-34
6	31239197	AA_C_97_31239111_exon3_DWx	0.23362	0.252988	0.229843	179538	0.127801	0.010491	0.107239	0.148363	12.182	3.87861e-34
6	31239199	AA_C_97_31239111_exon3_NR	0.763172	0.74374	0.766961	179538	-0.128374	0.0104958	-0.148946	-0.107803	-12.231	2.1221e-34
6	31239201	AA_C_97_31239111_exon3_NW	0.23362	0.252988	0.229843	179538	0.127801	0.010491	0.107239	0.148363	12.182	3.87861e-34
6	31239203	AA_C_97_31239111_exon3_R	0.763172	0.74374	0.766961	179538	-0.128374	0.0104958	-0.148946	-0.107803	-12.231	2.1221e-34
6	31239204	AA_C_97_31239111_exon3_RS	0.763249	0.743811	0.767039	179538	-0.128357	0.0104951	-0.148927	-0.107786	-12.2301	2.14629e-34
6	31239206	AA_C_97_31239111_exon3_Rx	0.763172	0.74374	0.766961	179538	-0.128374	0.0104958	-0.148946	-0.107803	-12.231	2.1221e-34
6	31239208	AA_C_97_31239111_exon3_SW	0.233696	0.253058	0.229921	179538	0.127817	0.0104917	0.107254	0.14838	12.1827	3.84225e-34
6	31239211	AA_C_97_31239111_exon3_W	0.23362	0.252988	0.229843	179538	0.127801	0.010491	0.107239	0.148363	12.182	3.87861e-34
6	31239212	AA_C_97_31239111_exon3_Wx	0.23362	0.252988	0.229843	179538	0.127801	0.010491	0.107239	0.148363	12.182	3.87861e-34
6	31239214	AA_C_95_31239117_exon3_FI	0.176616	0.192578	0.173504	179538	0.132342	0.0115528	0.109699	0.154985	11.4553	2.21079e-30
6	31239215	AA_C_95_31239117_exon3_FL	0.836739	0.823406	0.839338	179538	-0.120164	0.0120491	-0.14378	-0.0965478	-9.97281	2.00474e-23
6	31239216	AA_C_95_31239117_exon3_FP	0.0164778	0.0191776	0.0159514	179538	0.19486	0.0335852	0.129034	0.260686	5.80195	6.55476e-09
6	31239217	AA_C_95_31239117_exon3_Fx	0.0164778	0.0191776	0.0159514	179538	0.19486	0.0335852	0.129034	0.260686	5.80195	6.55476e-09
6	31239218	AA_C_95_31239117_exon3_I	0.160137	0.173399	0.157551	179538	0.119324	0.0120382	0.0957295	0.142918	9.91209	3.68851e-23
6	31239219	AA_C_95_31239117_exon3_IL	0.980414	0.977645	0.980953	179538	-0.200091	0.033605	-0.265956	-0.134227	-5.95422	2.6131e-09
6	31239220	AA_C_95_31239117_exon3_IP	0.160137	0.173399	0.157551	179538	0.119324	0.0120382	0.0957295	0.142918	9.91209	3.68851e-23
6	31239221	AA_C_95_31239117_exon3_Ix	0.160137	0.173399	0.157551	179538	0.119324	0.0120382	0.0957295	0.142918	9.91209	3.68851e-23
6	31239222	AA_C_95_31239117_exon3_L	0.820259	0.804227	0.823385	179538	-0.133216	0.0115659	-0.155885	-0.110547	-11.518	1.07101e-30
6	31239223	AA_C_95_31239117_exon3_LP	0.820259	0.804227	0.823385	179538	-0.133216	0.0115659	-0.155885	-0.110547	-11.518	1.07101e-30
6	31239224	AA_C_95_31239117_exon3_Lx	0.820259	0.804227	0.823385	179538	-0.133216	0.0115659	-0.155885	-0.110547	-11.518	1.07101e-30
6	31239227	AA_C_94_31239120_exon3_IP	0.152137	0.161647	0.150283	179538	0.09076	0.0123579	0.0665388	0.114981	7.34426	2.06895e-13
6	31239228	AA_C_94_31239120_exon3_Ix	0.152137	0.161647	0.150283	179538	0.09076	0.0123579	0.0665388	0.114981	7.34426	2.06895e-13
6	31239229	AA_C_94_31239120_exon3_T	0.844739	0.835158	0.846606	179538	-0.0915433	0.0123672	-0.115783	-0.0673041	-7.40213	1.34019e-13
6	31239233	AA_C_91_31239129_exon3_R	0.0521465	0.0483233	0.0528919	179538	-0.092251	0.0209895	-0.13339	-0.0511122	-4.39509	1.10726e-05
6	31239378	AA_C_90_31239378_exon2_A	0.48311	0.488924	0.481977	179538	0.0297009	0.00909211	0.0118807	0.0475211	3.26667	0.0010882
6	31239379	AA_C_90_31239378_exon2_D	0.513759	0.507874	0.514906	179538	-0.0301655	0.00911069	-0.0480221	-0.0123089	-3.311	0.000929619
6	31239408	AA_C_80_31239408_exon2_K	0.372655	0.370274	0.373119	179538	-0.0117635	0.00941879	-0.030224	0.006697	-1.24894	0.211688
6	31239409	AA_C_80_31239408_exon2_N	0.624213	0.626524	0.623762	179538	0.0114047	0.00941872	-0.00705561	0.0298651	1.21086	0.225949
6	31239417	AA_C_77_31239417_exon2_N	0.372655	0.370274	0.373119	179538	-0.0117635	0.00941879	-0.030224	0.006697	-1.24894	0.211688
6	31239418	AA_C_77_31239417_exon2_S	0.624213	0.626524	0.623762	179538	0.0114047	0.00941872	-0.00705561	0.0298651	1.21086	0.225949
6	31239429	AA_C_73_31239429_exon2_A	0.589592	0.584506	0.590584	179538	-0.027315	0.00923704	-0.0454193	-0.00921077	-2.95712	0.00310527
6	31239431	AA_C_73_31239429_exon2_T	0.407273	0.412288	0.406295	179538	0.0268683	0.00922077	0.00879589	0.0449406	2.91389	0.00356961
6	31239450	AA_C_66_31239450_exon2_K	0.814636	0.828251	0.811981	179538	0.114095	0.0120763	0.0904256	0.137764	9.4478	3.46024e-21
6	31239451	AA_C_66_31239450_exon2_N	0.182236	0.168552	0.184904	179538	-0.1143	0.0120577	-0.137933	-0.0906677	-9.47944	2.55639e-21
6	31239501	AA_C_49_31239501_exon2	0.110232	0.0905713	0.114066	179538	-0.261876	0.015615	-0.292481	-0.231271	-16.7708	3.99241e-63
6	31239543	AA_C_35_31239543_exon2	0.872638	0.895601	0.86816	179538	0.276306	0.0148265	0.247247	0.305366	18.6359	1.6429e-77
6	31239576	AA_C_24_31239576_exon2	0.438075	0.452557	0.435251	179538	0.0702316	0.00915467	0.0522888	0.0881745	7.67168	1.69764e-14
6	31239585	AA_C_21_31239585_exon2	0.798686	0.780545	0.802224	179538	-0.1376	0.0110937	-0.159343	-0.115857	-12.4035	2.50308e-35
6	31239600	AA_C_16_31239600_exon2	0.0456209	0.053798	0.0440264	179538	0.213205	0.0204623	0.173099	0.25331	10.4194	2.02222e-25
6	31239606	AA_C_14_31239606_exon2	0.110237	0.0905884	0.114068	179538	-0.261679	0.0156138	-0.292281	-0.231076	-16.7595	4.82705e-63
6	31239615	AA_C_11_31239615_exon2	0.157168	0.141174	0.160286	179538	-0.151621	0.012961	-0.177024	-0.126218	-11.6983	1.30092e-31
6	31239621	AA_C_9_31239621_exon2_D	0.403358	0.417146	0.40067	179538	0.0681968	0.00924925	0.0500686	0.086325	7.37322	1.6655e-13
6	31239623	AA_C_9_31239621_exon2_DF	0.438077	0.452565	0.435252	179538	0.070251	0.00915454	0.0523084	0.0881936	7.6739	1.66843e-14
6	31239624	AA_C_9_31239621_exon2_DS	0.525858	0.522951	0.526425	179538	-0.0153782	0.00912116	-0.0332554	0.00249895	-1.68599	0.0917975
6	31239625	AA_C_9_31239621_exon2_DY	0.839702	0.855627	0.836596	179538	0.150579	0.0129421	0.125213	0.175945	11.6348	2.74122e-31
6	31239626	AA_C_9_31239621_exon2_F	0.0346983	0.0353983	0.0345618	179538	0.0258058	0.0246168	-0.0224422	0.0740538	1.0483	0.2945
6	31239627	AA_C_9_31239621_exon2_S	0.122463	0.105768	0.125718	179538	-0.198376	0.0146253	-0.227041	-0.169711	-13.5638	6.56121e-42
6	31239628	AA_C_9_31239621_exon2_Y	0.436292	0.438428	0.435875	179538	0.0116131	0.00915605	-0.00633241	0.0295586	1.26835	0.204671
6	31239630	AA_C_6_31239630_exon2_K	0.0346983	0.0353983	0.0345618	179538	0.0258058	0.0246168	-0.0224422	0.0740538	1.0483	0.2945
6	31239633	AA_C_6_31239630_exon2_R	0.962184	0.961415	0.962334	179538	-0.0282572	0.0246098	-0.0764915	0.0199771	-1.14821	0.250881
6	31239645	AA_C_1_31239645_exon2_C	0.748721	0.761317	0.746265	179538	0.0809514	0.0106569	0.0600644	0.101839	7.59618	3.05009e-14
6	31239646	AA_C_1_31239645_exon2_G	0.248145	0.235481	0.250614	179538	-0.0814771	0.0106633	-0.102377	-0.0605775	-7.64092	2.15678e-14
6	31239790	AA_C_-5_31239790_exon1_I	0.0105019	0.0141937	0.00978202	179538	0.386447	0.0397572	0.308524	0.464369	9.72017	2.47367e-22
6	31239791	AA_C_-5_31239790_exon1_T	0.986384	0.982624	0.987117	179538	-0.393847	0.0397544	-0.471764	-0.31593	-9.90699	3.88153e-23
6	31239802	AA_C_-9_31239802_exon1_A	0.686622	0.678734	0.68816	179538	-0.0430143	0.00976809	-0.0621594	-0.0238692	-4.40355	1.06492e-05
6	31239803	AA_C_-9_31239802_exon1_G	0.310238	0.318057	0.308714	179538	0.0427412	0.0097815	0.0235698	0.0619126	4.3696	1.24477e-05
6	31239820	AA_C_-15_31239820_exon1_I	0.605643	0.579647	0.610712	179538	-0.130807	0.00924227	-0.148921	-0.112692	-14.1531	1.78698e-45
6	31239822	AA_C_-15_31239820_exon1_L	0.391212	0.417138	0.386157	179538	0.130619	0.00924789	0.112493	0.148744	14.1242	2.69515e-45
6	31239826	AA_C_-17_31239826_exon1_A	0.320745	0.332256	0.318501	179538	0.0625448	0.00967274	0.0435865	0.081503	6.46609	1.00573e-10
6	31239828	AA_C_-17_31239826_exon1_T	0.676114	0.664534	0.678372	179538	-0.0627746	0.009661	-0.0817098	-0.0438394	-6.49774	8.15374e-11
6	31239829	AA_C_-18_31239829_exon1_Q	0.0105019	0.0141937	0.00978202	179538	0.386447	0.0397572	0.308524	0.464369	9.72017	2.47367e-22
6	31239831	AA_C_-18_31239829_exon1_R	0.986384	0.982624	0.987117	179538	-0.393847	0.0397544	-0.471764	-0.31593	-9.90699	3.88153e-23
6	31322303	AA_B_325_31322303_exon7_C	0.5628	0.585598	0.558355	179538	0.110673	0.00925346	0.0925366	0.128809	11.9602	5.74402e-33
6	31322304	AA_B_325_31322303_exon7_S	0.434236	0.411494	0.43867	179538	-0.110397	0.00925338	-0.128533	-0.0922607	-11.9304	8.21284e-33
6	31322305	AA_B_325_31322303_exon7_x	4.10709e-05	4.02078e-05	4.12391e-05	179538	-0.117291	0.790766	-1.66716	1.43258	-0.148325	0.882086
6	31322906	AA_B_307_31322904_exon5_V	0.00280162	0.00349889	0.00266566	179538	0.275449	0.0786662	0.121266	0.429632	3.50149	0.000462659
6	31322907	AA_B_307_31322904_exon5_x	3.51005e-05	3.44939e-05	3.52188e-05	179538	-0.108792	0.807803	-1.69206	1.47447	-0.134676	0.892868
6	31322910	AA_B_305_31322910_exon5_A	0.645568	0.658139	0.643117	179538	0.0619177	0.00959037	0.043121	0.0807145	6.45624	1.07338e-10
6	31322912	AA_B_305_31322910_exon5_T	0.351593	0.33905	0.354038	179538	-0.0618279	0.00959427	-0.0806323	-0.0430235	-6.44425	1.16172e-10
6	31322913	AA_B_305_31322910_exon5_x	3.51005e-05	3.44939e-05	3.52188e-05	179538	-0.108792	0.807803	-1.69206	1.47447	-0.134676	0.892868
6	31322926	AA_B_300_31322925_exon5_V	0.000511413	0.000358423	0.000541243	179538	-0.388933	0.232898	-0.845405	0.0675387	-1.66997	0.0949251
6	31322931	AA_B_298_31322931_exon5_A	0.000511413	0.000358423	0.000541243	179538	-0.388933	0.232898	-0.845405	0.0675387	-1.66997	0.0949251
6	31322932	AA_B_300_31322925_exon5_x	3.51005e-05	3.44939e-05	3.52188e-05	179538	-0.108792	0.807803	-1.69206	1.47447	-0.134676	0.892868
6	31322935	AA_B_299_31322928_exon5_V	0.000511413	0.000358423	0.000541243	179538	-0.388933	0.232898	-0.845405	0.0675387	-1.66997	0.0949251
6	31322937	AA_B_296_31322937_exon5_T	0.000511413	0.000358423	0.000541243	179538	-0.388933	0.232898	-0.845405	0.0675387	-1.66997	0.0949251
6	31322941	AA_B_299_31322928_exon5_x	3.51005e-05	3.44939e-05	3.52188e-05	179538	-0.108792	0.807803	-1.69206	1.47447	-0.134676	0.892868
6	31322944	AA_B_298_31322931_exon5_x	3.51005e-05	3.44939e-05	3.52188e-05	179538	-0.108792	0.807803	-1.69206	1.47447	-0.134676	0.892868
6	31322947	AA_B_296_31322937_exon5_x	3.51005e-05	3.44939e-05	3.52188e-05	179538	-0.108792	0.807803	-1.69206	1.47447	-0.134676	0.892868
6	31322949	AA_B_295_31322940_exon5_V	0.000511413	0.000358423	0.000541243	179538	-0.388933	0.232898	-0.845405	0.0675387	-1.66997	0.0949251
6	31322950	AA_B_295_31322940_exon5_x	3.51005e-05	3.44939e-05	3.52188e-05	179538	-0.108792	0.807803	-1.69206	1.47447	-0.134676	0.892868
6	31322979	AA_B_282_31322979_exon5_I	0.355538	0.343749	0.357837	179538	-0.0575699	0.00956778	-0.0763224	-0.0388174	-6.01705	1.77619e-09
6	31322981	AA_B_282_31322979_exon5_V	0.641622	0.653439	0.639318	179538	0.0576595	0.00956402	0.0389143	0.0764046	6.02879	1.65195e-09
6	31322982	AA_B_282_31322979_exon5_x	3.51005e-05	3.44939e-05	3.52188e-05	179538	-0.108792	0.807803	-1.69206	1.47447	-0.134676	0.892868
6	31323001	AA_B_275_31323000_exon5_K	0.000511413	0.000358423	0.000541243	179538	-0.388933	0.232898	-0.845405	0.0675387	-1.66997	0.0949251
6	31323002	AA_B_275_31323000_exon5_x	3.51005e-05	3.44939e-05	3.52188e-05	179538	-0.108792	0.807803	-1.69206	1.47447	-0.134676	0.892868
6	31323108	AA_B_270_31323108_exon4_C	0.000511413	0.000358423	0.000541243	179538	-0.388933	0.232898	-0.845405	0.0675387	-1.66997	0.0949251
6	31323111	AA_B_270_31323108_exon4_x	3.51005e-05	3.44939e-05	3.52188e-05	179538	-0.108792	0.807803	-1.69206	1.47447	-0.134676	0.892868
6	31323114	AA_B_268_31323114_exon4_E	0.000511413	0.000358423	0.000541243	179538	-0.388933	0.232898	-0.845405	0.0675387	-1.66997	0.0949251
6	31323119	AA_B_268_31323114_exon4_x	3.51005e-05	3.44939e-05	3.52188e-05	179538	-0.108792	0.807803	-1.69206	1.47447	-0.134676	0.892868
6	31323121	AA_B_267_31323117_exon4_Q	0.000511413	0.000358423	0.000541243	179538	-0.388933	0.232898	-0.845405	0.0675387	-1.66997	0.0949251
6	31323122	AA_B_267_31323117_exon4_x	3.51005e-05	3.44939e-05	3.52188e-05	179538	-0.108792	0.807803	-1.69206	1.47447	-0.134676	0.892868
6	31323161	AA_B_253_31323159_exon4_Q	0.000511413	0.000358423	0.000541243	179538	-0.388933	0.232898	-0.845405	0.0675387	-1.66997	0.0949251
6	31323162	AA_B_253_31323159_exon4_x	3.51005e-05	3.44939e-05	3.52188e-05	179538	-0.108792	0.807803	-1.69206	1.47447	-0.134676	0.892868
6	31323185	AA_B_245_31323183_exon4_T	0.000897903	0.000643497	0.000947508	179538	-0.352418	0.178165	-0.701615	-0.00322165	-1.97805	0.0479235
6	31323186	AA_B_245_31323183_exon4_x	3.51005e-05	3.44939e-05	3.52188e-05	179538	-0.108792	0.807803	-1.69206	1.47447	-0.134676	0.892868
6	31323201	AA_B_239_31323201_exon4_G	0.000511413	0.000358423	0.000541243	179538	-0.388933	0.232898	-0.845405	0.0675387	-1.66997	0.0949251
6	31323205	AA_B_239_31323201_exon4_x	3.51005e-05	3.44939e-05	3.52188e-05	179538	-0.108792	0.807803	-1.69206	1.47447	-0.134676	0.892868
6	31323286	AA_B_211_31323285_exon4_G	3.68964e-05	9.54124e-06	4.22302e-05	179538	-4.97042	5.79353	-16.3255	6.38469	-0.857926	0.390933
6	31323287	AA_B_211_31323285_exon4_x	3.51005e-05	3.44939e-05	3.52188e-05	179538	-0.108792	0.807803	-1.69206	1.47447	-0.134676	0.892868
6	31323321	AA_B_199_31323321_exon4_A	0.857907	0.855744	0.858329	179538	-0.0206661	0.0131104	-0.046362	0.00502985	-1.57631	0.114954
6	31323322	AA_B_199_31323321_exon4_V	0.13921	0.141393	0.138784	179538	0.0208406	0.0131083	-0.00485116	0.0465324	1.58988	0.111862
6	31323323	AA_B_199_31323321_exon4_x	3.51005e-05	3.44939e-05	3.52188e-05	179538	-0.108792	0.807803	-1.69206	1.47447	-0.134676	0.892868
6	31323336	AA_B_194_31323336_exon4_I	0.8336	0.849996	0.830403	179538	0.147406	0.0127244	0.122467	0.172345	11.5845	4.93695e-31
6	31323338	AA_B_194_31323336_exon4_V	0.163537	0.147164	0.166729	179538	-0.147793	0.0127498	-0.172782	-0.122804	-11.5918	4.53531e-31
6	31323339	AA_B_194_31323336_exon4_x	3.51005e-05	3.44939e-05	3.52188e-05	179538	-0.108792	0.807803	-1.69206	1.47447	-0.134676	0.892868
6	31323346	AA_B_191_31323345_exon4_x	3.51005e-05	3.44939e-05	3.52188e-05	179538	-0.108792	0.807803	-1.69206	1.47447	-0.134676	0.892868
6	31323349	AA_B_190_31323348_exon4_x	3.51005e-05	3.44939e-05	3.52188e-05	179538	-0.108792	0.807803	-1.69206	1.47447	-0.134676	0.892868
6	31323352	AA_B_189_31323351_exon4_x	3.51005e-05	3.44939e-05	3.52188e-05	179538	-0.108792	0.807803	-1.69206	1.47447	-0.134676	0.892868
6	31323355	AA_B_188_31323354_exon4_x	3.51005e-05	3.44939e-05	3.52188e-05	179538	-0.108792	0.807803	-1.69206	1.47447	-0.134676	0.892868
6	31323358	AA_B_187_31323357_exon4_x	3.51005e-05	3.44939e-05	3.52188e-05	179538	-0.108792	0.807803	-1.69206	1.47447	-0.134676	0.892868
6	31323361	AA_B_186_31323360_exon4_x	3.51005e-05	3.44939e-05	3.52188e-05	179538	-0.108792	0.807803	-1.69206	1.47447	-0.134676	0.892868
6	31323364	AA_B_185_31323363_exon4_x	3.51005e-05	3.44939e-05	3.52188e-05	179538	-0.108792	0.807803	-1.69206	1.47447	-0.134676	0.892868
6	31323367	AA_B_184_31323366_exon4_x	3.51005e-05	3.44939e-05	3.52188e-05	179538	-0.108792	0.807803	-1.69206	1.47447	-0.134676	0.892868
6	31323370	AA_B_183_31323369_exon4_x	3.51005e-05	3.44939e-05	3.52188e-05	179538	-0.108792	0.807803	-1.69206	1.47447	-0.134676	0.892868
6	31323952	AA_B_180_31323952_exon3_E	0.303157	0.317822	0.300298	179538	0.0802926	0.00979019	0.0611042	0.0994811	8.20134	2.37726e-16
6	31323954	AA_B_180_31323952_exon3_EP	0.303157	0.317822	0.300298	179538	0.0802926	0.00979019	0.0611042	0.0994811	8.20134	2.37726e-16
6	31323955	AA_B_180_31323952_exon3_Ex	0.303157	0.317822	0.300298	179538	0.0802926	0.00979019	0.0611042	0.0994811	8.20134	2.37726e-16
6	31323956	AA_B_180_31323952_exon3_Q	0.69414	0.679493	0.696996	179538	-0.0800854	0.00978178	-0.0992574	-0.0609135	-8.1872	2.6737e-16
6	31323958	AA_B_178_31323958_exon3_GK	0.181209	0.213405	0.174932	179538	0.248924	0.011272	0.226832	0.271017	22.0835	4.55681e-108
6	31323959	AA_B_178_31323958_exon3_GT	0.816076	0.783895	0.82235	179538	-0.248088	0.0112553	-0.270148	-0.226028	-22.0418	1.14464e-107
6	31323961	AA_B_177_31323961_exon3_D	0.303157	0.317822	0.300298	179538	0.0802926	0.00979019	0.0611042	0.0994811	8.20134	2.37726e-16
6	31323962	AA_B_178_31323958_exon3_K	0.181209	0.213405	0.174932	179538	0.248924	0.011272	0.226832	0.271017	22.0835	4.55681e-108
6	31323963	AA_B_178_31323958_exon3_T	0.816076	0.783895	0.82235	179538	-0.248088	0.0112553	-0.270148	-0.226028	-22.0418	1.14464e-107
6	31323965	AA_B_177_31323961_exon3_DR	0.303157	0.317822	0.300298	179538	0.0802926	0.00979019	0.0611042	0.0994811	8.20134	2.37726e-16
6	31323966	AA_B_177_31323961_exon3_Dx	0.303157	0.317822	0.300298	179538	0.0802926	0.00979019	0.0611042	0.0994811	8.20134	2.37726e-16
6	31323967	AA_B_177_31323961_exon3_E	0.69414	0.679493	0.696996	179538	-0.0800854	0.00978178	-0.0992574	-0.0609135	-8.1872	2.6737e-16
6	31323979	AA_B_171_31323979_exon3_EH	0.14651	0.1347	0.148813	179538	-0.116287	0.0132128	-0.142183	-0.0903901	-8.80107	1.3552e-18
6	31323981	AA_B_171_31323979_exon3_EY	0.850797	0.862627	0.84849	179538	0.116526	0.0132181	0.0906191	0.142433	8.81567	1.18969e-18
6	31323982	AA_B_171_31323979_exon3_H	0.14651	0.1347	0.148813	179538	-0.116287	0.0132128	-0.142183	-0.0903901	-8.80107	1.3552e-18
6	31323983	AA_B_171_31323979_exon3_Y	0.850797	0.862627	0.84849	179538	0.116526	0.0132181	0.0906191	0.142433	8.81567	1.18969e-18
6	31323996	AA_B_167_31323991_exon3_GS	0.144858	0.147728	0.144299	179538	0.0270879	0.0128657	0.00187162	0.0523042	2.10544	0.0352532
6	31323997	AA_B_167_31323991_exon3_GW	0.852541	0.849714	0.853092	179538	-0.0266913	0.0128713	-0.0519186	-0.00146409	-2.07371	0.038106
6	31323999	AA_B_167_31323991_exon3_PS	0.144778	0.147624	0.144224	179538	0.0268088	0.0128669	0.00159027	0.0520274	2.08356	0.0372003
6	31324000	AA_B_167_31323991_exon3_PW	0.852461	0.849611	0.853017	179538	-0.0269701	0.01287	-0.0521949	-0.00174527	-2.09557	0.0361202
6	31324001	AA_B_167_31323991_exon3_S	0.144778	0.147624	0.144224	179538	0.0268088	0.0128669	0.00159027	0.0520274	2.08356	0.0372003
6	31324003	AA_B_163_31324003_exon3_AE	0.265169	0.303989	0.2576	179538	0.23412	0.0100159	0.214489	0.25375	23.3747	7.73285e-121
6	31324005	AA_B_167_31323991_exon3_Sx	0.144778	0.147624	0.144224	179538	0.0268088	0.0128669	0.00159027	0.0520274	2.08356	0.0372003
6	31324006	AA_B_162_31324006_exon3_D	4.07166e-06	0	4.86557e-06	179538	0.584693	1.70805	-2.76303	3.93242	0.342316	0.732113
6	31324007	AA_B_167_31323991_exon3_W	0.852461	0.849611	0.853017	179538	-0.0269701	0.01287	-0.0521949	-0.00174527	-2.09557	0.0361202
6	31324008	AA_B_167_31323991_exon3_Wx	0.852461	0.849611	0.853017	179538	-0.0269701	0.01287	-0.0521949	-0.00174527	-2.09557	0.0361202
6	31324013	AA_B_163_31324003_exon3_AL	0.447081	0.439009	0.448655	179538	-0.036223	0.00916281	-0.0541817	-0.0182642	-3.95326	7.70944e-05
6	31324014	AA_B_163_31324003_exon3_AT	0.285071	0.254346	0.291062	179538	-0.190288	0.0103453	-0.210565	-0.170012	-18.3937	1.47457e-75
6	31324015	AA_B_163_31324003_exon3_E	0.265169	0.303989	0.2576	179538	0.23412	0.0100159	0.214489	0.25375	23.3747	7.73285e-121
6	31324016	AA_B_163_31324003_exon3_EL	0.712262	0.743011	0.706266	179538	0.190844	0.0103575	0.170543	0.211144	18.4257	8.16795e-76
6	31324017	AA_B_163_31324003_exon3_ET	0.550277	0.55837	0.548699	179538	0.0362577	0.00915737	0.0183096	0.0542058	3.9594	7.51377e-05
6	31324018	AA_B_158_31324018_exon3_A	0.954849	0.949621	0.955869	179538	-0.143975	0.0215295	-0.186172	-0.101778	-6.68735	2.27252e-11
6	31324020	AA_B_163_31324003_exon3_Ex	0.265169	0.303989	0.2576	179538	0.23412	0.0100159	0.214489	0.25375	23.3747	7.73285e-121
6	31324021	AA_B_163_31324003_exon3_L	0.447081	0.439009	0.448655	179538	-0.036223	0.00916281	-0.0541817	-0.0182642	-3.95326	7.70944e-05
6	31324022	AA_B_163_31324003_exon3_LT	0.73215	0.693348	0.739716	179538	-0.233836	0.0100118	-0.253459	-0.214213	-23.3561	1.19475e-120
6	31324024	AA_B_156_31324024_exon3_D	0.233128	0.21632	0.236405	179538	-0.118786	0.0110123	-0.14037	-0.0972024	-10.7867	3.97975e-27
6	31324026	AA_B_163_31324003_exon3_Lx	0.447081	0.439009	0.448655	179538	-0.036223	0.00916281	-0.0541817	-0.0182642	-3.95326	7.70944e-05
6	31324027	AA_B_163_31324003_exon3_T	0.285071	0.254346	0.291062	179538	-0.190288	0.0103453	-0.210565	-0.170012	-18.3937	1.47457e-75
6	31324028	AA_B_163_31324003_exon3_Tx	0.285071	0.254346	0.291062	179538	-0.190288	0.0103453	-0.210565	-0.170012	-18.3937	1.47457e-75
6	31324034	AA_B_162_31324006_exon3_DV	4.07166e-06	0	4.86557e-06	179538	0.584693	1.70805	-2.76303	3.93242	0.342316	0.732113
6	31324035	AA_B_162_31324006_exon3_Dx	4.07166e-06	0	4.86557e-06	179538	0.584693	1.70805	-2.76303	3.93242	0.342316	0.732113
6	31324036	AA_B_152_31324036_exon3_E	0.344943	0.356965	0.342599	179538	0.0661249	0.00954168	0.0474235	0.0848262	6.93011	4.20513e-12
6	31324039	AA_B_158_31324018_exon3_AP	0.954849	0.949621	0.955869	179538	-0.143975	0.0215295	-0.186172	-0.101778	-6.68735	2.27252e-11
6	31324040	AA_B_158_31324018_exon3_Ax	0.954849	0.949621	0.955869	179538	-0.143975	0.0215295	-0.186172	-0.101778	-6.68735	2.27252e-11
6	31324041	AA_B_158_31324018_exon3_T	0.0424511	0.0476964	0.0414284	179538	0.144183	0.0215194	0.102006	0.18636	6.70015	2.08213e-11
6	31324042	AA_B_156_31324024_exon3_DG	0.233128	0.21632	0.236405	179538	-0.118786	0.0110123	-0.14037	-0.0972024	-10.7867	3.97975e-27
6	31324043	AA_B_156_31324024_exon3_DGL	0.803744	0.781919	0.808	179538	-0.165657	0.0112297	-0.187667	-0.143648	-14.7517	2.99854e-49
6	31324044	AA_B_156_31324024_exon3_DGR	0.366283	0.371212	0.365322	179538	0.022917	0.00948123	0.00433415	0.0414999	2.41709	0.015645
6	31324045	AA_B_156_31324024_exon3_DGW	0.293569	0.276861	0.296827	179538	-0.0996569	0.0101453	-0.119541	-0.0797726	-9.82299	8.96408e-23
6	31324046	AA_B_156_31324024_exon3_DGx	0.233128	0.21632	0.236405	179538	-0.118786	0.0110123	-0.14037	-0.0972024	-10.7867	3.97975e-27
6	31324047	AA_B_156_31324024_exon3_DL	0.803744	0.781919	0.808	179538	-0.165657	0.0112297	-0.187667	-0.143648	-14.7517	2.99854e-49
6	31324048	AA_B_156_31324024_exon3_DLR	0.936882	0.936796	0.936899	179538	-0.00677986	0.0190451	-0.0441075	0.0305478	-0.35599	0.721848
6	31324049	AA_B_156_31324024_exon3_DLW	0.86416	0.842436	0.868395	179538	-0.217626	0.0128658	-0.242842	-0.192409	-16.9151	3.48154e-64
6	31324050	AA_B_156_31324024_exon3_DLx	0.803744	0.781919	0.808	179538	-0.165657	0.0112297	-0.187667	-0.143648	-14.7517	2.99854e-49
6	31324051	AA_B_147_31324051_exon3_CL	0.0519024	0.060475	0.0502308	179538	0.20263	0.0194179	0.164571	0.240688	10.4352	1.71242e-25
6	31324052	AA_B_156_31324024_exon3_DR	0.366283	0.371212	0.365322	179538	0.022917	0.00948123	0.00433415	0.0414999	2.41709	0.015645
6	31324053	AA_B_156_31324024_exon3_DRW	0.426713	0.431743	0.425733	179538	0.0234034	0.00924096	0.00529146	0.0415154	2.53257	0.0113229
6	31324054	AA_B_156_31324024_exon3_DRx	0.366283	0.371212	0.365322	179538	0.022917	0.00948123	0.00433415	0.0414999	2.41709	0.015645
6	31324055	AA_B_156_31324024_exon3_DW	0.293569	0.276861	0.296827	179538	-0.0996569	0.0101453	-0.119541	-0.0797726	-9.82299	8.96408e-23
6	31324056	AA_B_156_31324024_exon3_DWx	0.293569	0.276861	0.296827	179538	-0.0996569	0.0101453	-0.119541	-0.0797726	-9.82299	8.96408e-23
6	31324057	AA_B_145_31324057_exon3_GL	0.0254282	0.0244363	0.0256216	179538	-0.0470226	0.0292499	-0.104351	0.0103062	-1.60761	0.10792
6	31324058	AA_B_156_31324024_exon3_Dx	0.233128	0.21632	0.236405	179538	-0.118786	0.0110123	-0.14037	-0.0972024	-10.7867	3.97975e-27
6	31324059	AA_B_156_31324024_exon3_GL	0.570614	0.565603	0.571591	179538	-0.0233107	0.00923705	-0.041415	-0.00520643	-2.52361	0.0116157
6	31324060	AA_B_156_31324024_exon3_GR	0.133109	0.154846	0.128871	179538	0.218696	0.0128938	0.193424	0.243967	16.9613	1.58875e-64
6	31324061	AA_B_156_31324024_exon3_GW	0.0603991	0.0604997	0.0603794	179538	0.00698984	0.0190383	-0.0303245	0.0443042	0.367146	0.71351
6	31324062	AA_B_156_31324024_exon3_L	0.570614	0.565603	0.571591	179538	-0.0233107	0.00923705	-0.041415	-0.00520643	-2.52361	0.0116157
6	31324063	AA_B_143_31324063_exon3_GS	0.0522415	0.0607965	0.0505734	179538	0.200007	0.0193152	0.16215	0.237864	10.3549	3.97645e-25
6	31324065	AA_B_156_31324024_exon3_LR	0.703761	0.720492	0.700499	179538	0.0999135	0.010153	0.080014	0.119813	9.84079	7.51166e-23
6	31324066	AA_B_156_31324024_exon3_LW	0.631184	0.626262	0.632144	179538	-0.0228797	0.00947392	-0.0414483	-0.00431117	-2.41502	0.0157343
6	31324067	AA_B_156_31324024_exon3_Lx	0.570732	0.56571	0.571711	179538	-0.023367	0.00923526	-0.0414678	-0.00526622	-2.53019	0.0114
6	31324068	AA_B_156_31324024_exon3_R	0.133239	0.15497	0.129002	179538	0.218447	0.0128888	0.193186	0.243709	16.9486	1.97028e-64
6	31324069	AA_B_156_31324024_exon3_RW	0.193702	0.215536	0.189445	179538	0.166085	0.0112427	0.144049	0.18812	14.7726	2.19943e-49
6	31324070	AA_B_156_31324024_exon3_Rx	0.133239	0.15497	0.129002	179538	0.218447	0.0128888	0.193186	0.243709	16.9486	1.97028e-64
6	31324071	AA_B_156_31324024_exon3_W	0.060435	0.0605337	0.0604158	179538	0.00697013	0.0190371	-0.0303419	0.0442822	0.366134	0.714265
6	31324072	AA_B_156_31324024_exon3_Wx	0.060435	0.0605337	0.0604158	179538	0.00697013	0.0190371	-0.0303419	0.0442822	0.366134	0.714265
6	31324079	AA_B_152_31324036_exon3_EQ	0.345178	0.357204	0.342833	179538	0.0661556	0.00954176	0.0474541	0.0848571	6.93327	4.11216e-12
6	31324082	AA_B_152_31324036_exon3_ET	0.345178	0.357204	0.342833	179538	0.0661556	0.00954176	0.0474541	0.0848571	6.93327	4.11216e-12
6	31324083	AA_B_152_31324036_exon3_Ex	0.345178	0.357204	0.342833	179538	0.0661556	0.00954176	0.0474541	0.0848571	6.93327	4.11216e-12
6	31324084	AA_B_152_31324036_exon3_QV	0.652441	0.640435	0.654782	179538	-0.0659832	0.00953557	-0.0846726	-0.0472939	-6.9197	4.52613e-12
6	31324085	AA_B_152_31324036_exon3_TV	0.652441	0.640435	0.654782	179538	-0.0659832	0.00953557	-0.0846726	-0.0472939	-6.9197	4.52613e-12
6	31324087	AA_B_152_31324036_exon3_V	0.652441	0.640435	0.654782	179538	-0.0659832	0.00953557	-0.0846726	-0.0472939	-6.9197	4.52613e-12
6	31324088	AA_B_152_31324036_exon3_Vx	0.652441	0.640435	0.654782	179538	-0.0659832	0.00953557	-0.0846726	-0.0472939	-6.9197	4.52613e-12
6	31324090	AA_B_147_31324051_exon3_CW	0.945682	0.937104	0.947355	179538	-0.203008	0.0194234	-0.241077	-0.164939	-10.4517	1.43885e-25
6	31324091	AA_B_147_31324051_exon3_L	0.0518495	0.0604414	0.0501742	179538	0.203167	0.0194201	0.165104	0.241229	10.4617	1.29538e-25
6	31324092	AA_B_147_31324051_exon3_W	0.945682	0.937104	0.947355	179538	-0.203008	0.0194234	-0.241077	-0.164939	-10.4517	1.43885e-25
6	31324094	AA_B_145_31324057_exon3_GR	0.972091	0.973095	0.971895	179538	0.0475382	0.0292862	-0.0098617	0.104938	1.62323	0.104541
6	31324095	AA_B_145_31324057_exon3_L	0.0254366	0.0244449	0.0256299	179538	-0.0470274	0.0292471	-0.104351	0.0102959	-1.60793	0.10785
6	31324096	AA_B_145_31324057_exon3_R	0.972091	0.973095	0.971895	179538	0.0475382	0.0292862	-0.0098617	0.104938	1.62323	0.104541
6	31324098	AA_B_143_31324063_exon3_GT	0.945346	0.936785	0.947016	179538	-0.200395	0.0193211	-0.238263	-0.162526	-10.3718	3.33098e-25
6	31324099	AA_B_131_31324099_exon3_R	0.317217	0.332755	0.314188	179538	0.0835652	0.00967666	0.0645993	0.102531	8.63575	5.8344e-18
6	31324101	AA_B_143_31324063_exon3_S	0.0521863	0.0607605	0.0505145	179538	0.200546	0.0193179	0.162683	0.238408	10.3813	3.0161e-25
6	31324102	AA_B_143_31324063_exon3_T	0.945346	0.936785	0.947016	179538	-0.200395	0.0193211	-0.238263	-0.162526	-10.3718	3.33098e-25
6	31324106	AA_B_131_31324099_exon3_S	0.680367	0.664842	0.683394	179538	-0.0833538	0.00966698	-0.102301	-0.0644069	-8.62253	6.54919e-18
6	31324144	AA_B_116_31324144_exon3_D	0.183947	0.191465	0.182481	179538	0.0597481	0.0116406	0.0369329	0.0825632	5.13273	2.85563e-07
6	31324146	AA_B_116_31324144_exon3_DF	0.299292	0.306682	0.297851	179538	0.039548	0.00990399	0.0201365	0.0589595	3.99314	6.52049e-05
6	31324147	AA_B_116_31324144_exon3_DFL	0.38337	0.390581	0.381964	179538	0.0356496	0.00933701	0.0173494	0.0539498	3.81809	0.000134486
6	31324148	AA_B_116_31324144_exon3_DFN	0.299292	0.306682	0.297851	179538	0.039548	0.00990399	0.0201365	0.0589595	3.99314	6.52049e-05
6	31324149	AA_B_116_31324144_exon3_DFP	0.299292	0.306682	0.297851	179538	0.039548	0.00990399	0.0201365	0.0589595	3.99314	6.52049e-05
6	31324150	AA_B_114_31324150_exon3_D	0.501983	0.509975	0.500425	179538	0.0391517	0.00912864	0.0212599	0.0570435	4.28889	1.79568e-05
6	31324153	AA_B_113_31324153_exon3_H	0.722371	0.719497	0.722931	179538	-0.0171037	0.0101882	-0.0370723	0.00286483	-1.67877	0.0931962
6	31324155	AA_B_116_31324144_exon3_DFS	0.518098	0.503316	0.52098	179538	-0.0728871	0.00914306	-0.0908072	-0.054967	-7.97185	1.56315e-15
6	31324156	AA_B_116_31324144_exon3_DFY	0.694774	0.717145	0.690412	179538	0.126946	0.0101047	0.107141	0.14675	12.563	3.37229e-36
6	31324157	AA_B_116_31324144_exon3_DL	0.268028	0.275368	0.266597	179538	0.0463864	0.010204	0.0263869	0.0663859	4.5459	5.47e-06
6	31324158	AA_B_116_31324144_exon3_DLN	0.268028	0.275368	0.266597	179538	0.0463864	0.010204	0.0263869	0.0663859	4.5459	5.47e-06
6	31324159	AA_B_116_31324144_exon3_DLP	0.268028	0.275368	0.266597	179538	0.0463864	0.010204	0.0263869	0.0663859	4.5459	5.47e-06
6	31324160	AA_B_116_31324144_exon3_DLS	0.486826	0.471993	0.489718	179538	-0.0690269	0.00912225	-0.0869062	-0.0511476	-7.56687	3.8232e-14
6	31324161	AA_B_116_31324144_exon3_DLY	0.663504	0.685824	0.659153	179538	0.123821	0.00980532	0.104603	0.143039	12.6279	1.48129e-36
6	31324162	AA_B_116_31324144_exon3_DN	0.183947	0.191465	0.182481	179538	0.0597481	0.0116406	0.0369329	0.0825632	5.13273	2.85563e-07
6	31324163	AA_B_116_31324144_exon3_DNP	0.183947	0.191465	0.182481	179538	0.0597481	0.0116406	0.0369329	0.0825632	5.13273	2.85563e-07
6	31324164	AA_B_116_31324144_exon3_DNS	0.402766	0.388113	0.405624	179538	-0.0727809	0.00934915	-0.0911049	-0.0544569	-7.78475	6.98489e-15
6	31324165	AA_B_109_31324165_exon3_F	0.0130606	0.00643062	0.0143533	179538	-0.860652	0.0554961	-0.969422	-0.751881	-15.5083	3.04733e-54
6	31324167	AA_B_116_31324144_exon3_DNY	0.579445	0.601945	0.575058	179538	0.112026	0.00931307	0.0937723	0.130279	12.0289	2.50594e-33
6	31324168	AA_B_116_31324144_exon3_DP	0.183947	0.191465	0.182481	179538	0.0597481	0.0116406	0.0369329	0.0825632	5.13273	2.85563e-07
6	31324169	AA_B_116_31324144_exon3_DPS	0.402766	0.388113	0.405624	179538	-0.0727809	0.00934915	-0.0911049	-0.0544569	-7.78475	6.98489e-15
6	31324170	AA_B_116_31324144_exon3_DPY	0.579445	0.601945	0.575058	179538	0.112026	0.00931307	0.0937723	0.130279	12.0289	2.50594e-33
6	31324171	AA_B_116_31324144_exon3_DS	0.402766	0.388113	0.405624	179538	-0.0727809	0.00934915	-0.0911049	-0.0544569	-7.78475	6.98489e-15
6	31324172	AA_B_116_31324144_exon3_DSY	0.798249	0.798582	0.798184	179538	0.00375121	0.0113711	-0.0185357	0.0260381	0.329891	0.741482
6	31324173	AA_B_116_31324144_exon3_DY	0.579445	0.601945	0.575058	179538	0.112026	0.00931307	0.0937723	0.130279	12.0289	2.50594e-33
6	31324174	AA_B_116_31324144_exon3_F	0.115316	0.115186	0.115341	179538	-0.00694501	0.0141781	-0.0347335	0.0208435	-0.489842	0.624246
6	31324175	AA_B_116_31324144_exon3_FL	0.199399	0.199092	0.199459	179538	-0.00358526	0.0113543	-0.0258394	0.0186688	-0.315762	0.752184
6	31324177	AA_B_116_31324144_exon3_FLN	0.199399	0.199092	0.199459	179538	-0.00358526	0.0113543	-0.0258394	0.0186688	-0.315762	0.752184
6	31324178	AA_B_116_31324144_exon3_FLP	0.199399	0.199092	0.199459	179538	-0.00358526	0.0113543	-0.0258394	0.0186688	-0.315762	0.752184
6	31324179	AA_B_116_31324144_exon3_FLS	0.418196	0.395716	0.422579	179538	-0.111799	0.00930686	-0.13004	-0.0935574	-12.0125	3.05531e-33
6	31324180	AA_B_116_31324144_exon3_FLY	0.594871	0.609544	0.59201	179538	0.0729	0.00935188	0.0545706	0.0912293	7.79522	6.42973e-15
6	31324181	AA_B_116_31324144_exon3_FN	0.115316	0.115186	0.115341	179538	-0.00694501	0.0141781	-0.0347335	0.0208435	-0.489842	0.624246
6	31324182	AA_B_116_31324144_exon3_FNP	0.115316	0.115186	0.115341	179538	-0.00694501	0.0141781	-0.0347335	0.0208435	-0.489842	0.624246
6	31324183	AA_B_103_31324183_exon3_GL	0.187833	0.166096	0.192072	179538	-0.178191	0.0121512	-0.202007	-0.154375	-14.6645	1.08877e-48
6	31324185	AA_B_116_31324144_exon3_FNS	0.334137	0.311835	0.338485	179538	-0.123684	0.00980278	-0.142897	-0.104471	-12.6173	1.69612e-36
6	31324186	AA_B_116_31324144_exon3_FNY	0.510808	0.525662	0.507912	179538	0.0692052	0.00912857	0.0513135	0.0870969	7.58117	3.42464e-14
6	31324187	AA_B_116_31324144_exon3_FP	0.115316	0.115186	0.115341	179538	-0.00694501	0.0141781	-0.0347335	0.0208435	-0.489842	0.624246
6	31324188	AA_B_116_31324144_exon3_FPS	0.334137	0.311835	0.338485	179538	-0.123684	0.00980278	-0.142897	-0.104471	-12.6173	1.69612e-36
6	31324189	AA_B_116_31324144_exon3_FPY	0.510808	0.525662	0.507912	179538	0.0692052	0.00912857	0.0513135	0.0870969	7.58117	3.42464e-14
6	31324190	AA_B_116_31324144_exon3_FS	0.334137	0.311835	0.338485	179538	-0.123684	0.00980278	-0.142897	-0.104471	-12.6173	1.69612e-36
6	31324191	AA_B_116_31324144_exon3_FSY	0.729607	0.722291	0.731033	179538	-0.046381	0.0102171	-0.0664061	-0.0263559	-4.53956	5.63727e-06
6	31324192	AA_B_116_31324144_exon3_FY	0.510808	0.525662	0.507912	179538	0.0692052	0.00912857	0.0513135	0.0870969	7.58117	3.42464e-14
6	31324193	AA_B_116_31324144_exon3_L	0.0840487	0.0838705	0.0840835	179538	0.00180532	0.0163781	-0.0302952	0.0339059	0.110227	0.912229
6	31324195	AA_B_99_31324195_exon3_AF	0.00318805	0.00394617	0.00304023	179538	0.291764	0.0774831	0.1399	0.443628	3.76552	0.000166201
6	31324196	AA_B_116_31324144_exon3_LN	0.0840487	0.0838705	0.0840835	179538	0.00180532	0.0163781	-0.0302952	0.0339059	0.110227	0.912229
6	31324197	AA_B_116_31324144_exon3_LNP	0.0840487	0.0838705	0.0840835	179538	0.00180532	0.0163781	-0.0302952	0.0339059	0.110227	0.912229
6	31324199	AA_B_116_31324144_exon3_LNS	0.302865	0.280513	0.307223	179538	-0.126779	0.0101016	-0.146578	-0.106981	-12.5504	3.95458e-36
6	31324201	AA_B_97_31324201_exon3_CN	0.0417824	0.0478113	0.0406069	179538	0.173405	0.0216032	0.131064	0.215747	8.02684	1.00012e-15
6	31324203	AA_B_116_31324144_exon3_LNY	0.479538	0.494341	0.476652	179538	0.0730637	0.00914911	0.0551317	0.0909956	7.98588	1.39525e-15
6	31324204	AA_B_116_31324144_exon3_LP	0.0840487	0.0838705	0.0840835	179538	0.00180532	0.0163781	-0.0302952	0.0339059	0.110227	0.912229
6	31324205	AA_B_116_31324144_exon3_LPS	0.302865	0.280513	0.307223	179538	-0.126779	0.0101016	-0.146578	-0.106981	-12.5504	3.95458e-36
6	31324207	AA_B_95_31324207_exon3_I	0.293502	0.278077	0.29651	179538	-0.0928297	0.0101518	-0.112727	-0.0729325	-9.14413	6.01114e-20
6	31324210	AA_B_94_31324210_exon3_.I	0.27956	0.259166	0.283536	179538	-0.126815	0.0103684	-0.147136	-0.106493	-12.2308	2.1276e-34
6	31324211	AA_B_116_31324144_exon3_LPY	0.479538	0.494341	0.476652	179538	0.0730637	0.00914911	0.0551317	0.0909956	7.98588	1.39525e-15
6	31324212	AA_B_116_31324144_exon3_LS	0.302865	0.280513	0.307223	179538	-0.126779	0.0101016	-0.146578	-0.106981	-12.5504	3.95458e-36
6	31324213	AA_B_116_31324144_exon3_LSY	0.698352	0.690984	0.699789	179538	-0.0395449	0.00991526	-0.0589784	-0.0201113	-3.98828	6.65532e-05
6	31324214	AA_B_116_31324144_exon3_LY	0.479538	0.494341	0.476652	179538	0.0730637	0.00914911	0.0551317	0.0909956	7.98588	1.39525e-15
6	31324217	AA_B_116_31324144_exon3_NPS	0.218795	0.196624	0.223118	179538	-0.159618	0.0113867	-0.181935	-0.1373	-14.0179	1.21141e-44
6	31324218	AA_B_116_31324144_exon3_NPY	0.395464	0.410449	0.392542	179538	0.0752286	0.00929908	0.0570027	0.0934545	8.08989	5.9718e-16
6	31324219	AA_B_116_31324144_exon3_NS	0.218795	0.196624	0.223118	179538	-0.159618	0.0113867	-0.181935	-0.1373	-14.0179	1.21141e-44
6	31324220	AA_B_116_31324144_exon3_NSY	0.614301	0.607118	0.615702	179538	-0.0356396	0.00935083	-0.0539669	-0.0173124	-3.81139	0.000138188
6	31324221	AA_B_116_31324144_exon3_NY	0.395464	0.410449	0.392542	179538	0.0752286	0.00929908	0.0570027	0.0934545	8.08989	5.9718e-16
6	31324222	AA_B_116_31324144_exon3_PS	0.218795	0.196624	0.223118	179538	-0.159618	0.0113867	-0.181935	-0.1373	-14.0179	1.21141e-44
6	31324223	AA_B_116_31324144_exon3_PSY	0.614301	0.607118	0.615702	179538	-0.0356396	0.00935083	-0.0539669	-0.0173124	-3.81139	0.000138188
6	31324224	AA_B_116_31324144_exon3_PY	0.395464	0.410449	0.392542	179538	0.0752286	0.00929908	0.0570027	0.0934545	8.08989	5.9718e-16
6	31324225	AA_B_116_31324144_exon3_S	0.218795	0.196624	0.223118	179538	-0.159618	0.0113867	-0.181935	-0.1373	-14.0179	1.21141e-44
6	31324226	AA_B_116_31324144_exon3_SY	0.614301	0.607118	0.615702	179538	-0.0356396	0.00935083	-0.0539669	-0.0173124	-3.81139	0.000138188
6	31324228	AA_B_116_31324144_exon3_Y	0.395464	0.410449	0.392542	179538	0.0752286	0.00929908	0.0570027	0.0934545	8.08989	5.9718e-16
6	31324237	AA_B_114_31324150_exon3_DH	0.550666	0.564378	0.547992	179538	0.0681563	0.00919912	0.0501264	0.0861863	7.409	1.27253e-13
6	31324238	AA_B_114_31324150_exon3_DK	0.501983	0.509975	0.500425	179538	0.0391517	0.00912864	0.0212599	0.0570435	4.28889	1.79568e-05
6	31324239	AA_B_114_31324150_exon3_DN	0.948861	0.943154	0.949974	179538	-0.144481	0.0202809	-0.184231	-0.104731	-7.124	1.04841e-12
6	31324240	AA_B_114_31324150_exon3_DS	0.501983	0.509975	0.500425	179538	0.0391517	0.00912864	0.0212599	0.0570435	4.28889	1.79568e-05
6	31324241	AA_B_114_31324150_exon3_H	0.0486546	0.0543741	0.0475394	179538	0.144377	0.0202589	0.10467	0.184084	7.1266	1.02876e-12
6	31324242	AA_B_114_31324150_exon3_HK	0.0486546	0.0543741	0.0475394	179538	0.144377	0.0202589	0.10467	0.184084	7.1266	1.02876e-12
6	31324244	AA_B_114_31324150_exon3_HN	0.49566	0.487689	0.497214	179538	-0.0389927	0.00911926	-0.0568661	-0.0211193	-4.27586	1.90397e-05
6	31324246	AA_B_114_31324150_exon3_HS	0.0486546	0.0543741	0.0475394	179538	0.144377	0.0202589	0.10467	0.184084	7.1266	1.02876e-12
6	31324247	AA_B_114_31324150_exon3_KN	0.446981	0.433291	0.44965	179538	-0.0679605	0.0091916	-0.0859757	-0.0499453	-7.39376	1.42737e-13
6	31324249	AA_B_114_31324150_exon3_N	0.446981	0.433291	0.44965	179538	-0.0679605	0.0091916	-0.0859757	-0.0499453	-7.39376	1.42737e-13
6	31324250	AA_B_114_31324150_exon3_NS	0.446981	0.433291	0.44965	179538	-0.0679605	0.0091916	-0.0859757	-0.0499453	-7.39376	1.42737e-13
6	31324255	AA_B_113_31324153_exon3_Y	0.275259	0.278158	0.274693	179538	0.0171861	0.0101747	-0.00275602	0.0371282	1.6891	0.0912011
6	31324256	AA_B_109_31324165_exon3_L	0.984463	0.991108	0.983167	179538	0.858714	0.0553177	0.750293	0.967135	15.5233	2.41296e-54
6	31324257	AA_B_103_31324183_exon3_GM	0.000510009	0.000358423	0.000539566	179538	-0.384755	0.232664	-0.840768	0.0712593	-1.65369	0.0981907
6	31324258	AA_B_103_31324183_exon3_GV	0.809275	0.831191	0.805002	179538	0.179262	0.0121428	0.155462	0.203061	14.7628	2.545e-49
6	31324259	AA_B_103_31324183_exon3_L	0.187833	0.166096	0.192072	179538	-0.178191	0.0121512	-0.202007	-0.154375	-14.6645	1.08877e-48
6	31324260	AA_B_103_31324183_exon3_M	0.000510009	0.000358423	0.000539566	179538	-0.384755	0.232664	-0.840768	0.0712593	-1.65369	0.0981907
6	31324261	AA_B_103_31324183_exon3_V	0.809275	0.831191	0.805002	179538	0.179262	0.0121428	0.155462	0.203061	14.7628	2.545e-49
6	31324264	AA_B_99_31324195_exon3_AS	0.0140204	0.0190348	0.0130427	179538	0.389543	0.0345388	0.321848	0.457238	11.2784	1.67728e-29
6	31324265	AA_B_99_31324195_exon3_AY	0.98041	0.974658	0.981532	179538	-0.374559	0.0316729	-0.436637	-0.312481	-11.8258	2.87038e-32
6	31324266	AA_B_99_31324195_exon3_CF	0.00321705	0.00398758	0.00306681	179538	0.296411	0.0774625	0.144588	0.448235	3.82652	0.00012997
6	31324267	AA_B_99_31324195_exon3_CS	0.0140204	0.0190348	0.0130427	179538	0.389543	0.0345388	0.321848	0.457238	11.2784	1.67728e-29
6	31324268	AA_B_99_31324195_exon3_CY	0.98041	0.974658	0.981532	179538	-0.374559	0.0316729	-0.436637	-0.312481	-11.8258	2.87038e-32
6	31324270	AA_B_99_31324195_exon3_F	0.00321705	0.00398758	0.00306681	179538	0.296411	0.0774625	0.144588	0.448235	3.82652	0.00012997
6	31324272	AA_B_99_31324195_exon3_FS	0.0172404	0.0230252	0.0161124	179538	0.37581	0.0316383	0.3138	0.43782	11.8783	1.53436e-32
6	31324273	AA_B_99_31324195_exon3_FY	0.983611	0.97863	0.984582	179538	-0.387841	0.0345772	-0.455611	-0.320071	-11.2167	3.37676e-29
6	31324274	AA_B_99_31324195_exon3_S	0.0140204	0.0190348	0.0130427	179538	0.389543	0.0345388	0.321848	0.457238	11.2784	1.67728e-29
6	31324276	AA_B_99_31324195_exon3_Y	0.98041	0.974658	0.981532	179538	-0.374559	0.0316729	-0.436637	-0.312481	-11.8258	2.87038e-32
6	31324283	AA_B_97_31324201_exon3_CNR	0.542116	0.552728	0.540047	179538	0.0544147	0.00916497	0.0364517	0.0723777	5.93724	2.89852e-09
6	31324284	AA_B_97_31324201_exon3_CNS	0.301846	0.31287	0.299696	179538	0.0598898	0.0098468	0.0405904	0.0791891	6.08216	1.18577e-09
6	31324285	AA_B_97_31324201_exon3_CNT	0.160255	0.166886	0.158962	179538	0.0631514	0.0122646	0.0391133	0.0871895	5.1491	2.61743e-07
6	31324286	AA_B_97_31324201_exon3_CNV	0.0784663	0.0837748	0.0774313	179538	0.0854508	0.0164794	0.0531519	0.11775	5.18533	2.15638e-07
6	31324287	AA_B_97_31324201_exon3_CNW	0.0818618	0.0724062	0.0837055	179538	-0.162896	0.0173453	-0.196892	-0.128899	-9.39133	5.92467e-21
6	31324288	AA_B_97_31324201_exon3_CR	0.500387	0.504981	0.499492	179538	0.0245567	0.00911097	0.00669947	0.0424138	2.69528	0.00703288
6	31324289	AA_B_97_31324201_exon3_CRS	0.760526	0.770122	0.758655	179538	0.06432	0.0108245	0.0431044	0.0855356	5.94208	2.81424e-09
6	31324290	AA_B_97_31324201_exon3_CRT	0.618901	0.624102	0.617887	179538	0.0313967	0.00939954	0.012974	0.0498195	3.34024	0.000837052
6	31324292	AA_B_97_31324201_exon3_CRV	0.537151	0.541034	0.536393	179538	0.0208857	0.00914247	0.00296681	0.0388046	2.28447	0.0223438
6	31324293	AA_B_97_31324201_exon3_CRW	0.540544	0.529664	0.542665	179538	-0.0522672	0.00913573	-0.0701729	-0.0343615	-5.72119	1.05779e-08
6	31324294	AA_B_97_31324201_exon3_CS	0.260114	0.265118	0.259138	179538	0.0278536	0.0103331	0.00760114	0.0481061	2.69558	0.0070267
6	31324295	AA_B_97_31324201_exon3_CST	0.378657	0.384278	0.37756	179538	0.0282869	0.00938042	0.0099016	0.0466722	3.01552	0.00256536
6	31324296	AA_B_97_31324201_exon3_CSV	0.296884	0.301181	0.296046	179538	0.0212726	0.00995363	0.00176381	0.0407813	2.13717	0.0325845
6	31324297	AA_B_97_31324201_exon3_CSW	0.300275	0.289807	0.302316	179538	-0.065661	0.0100086	-0.0852774	-0.0460446	-6.56048	5.36332e-11
6	31324298	AA_B_97_31324201_exon3_CT	0.118522	0.119134	0.118403	179538	0.0121184	0.0141022	-0.0155214	0.0397581	0.859327	0.39016
6	31324299	AA_B_97_31324201_exon3_CTV	0.155293	0.155197	0.155311	179538	0.00238642	0.012583	-0.0222758	0.0270486	0.189654	0.84958
6	31324300	AA_B_97_31324201_exon3_CTW	0.158684	0.143824	0.161581	179538	-0.138735	0.0129132	-0.164044	-0.113426	-10.7437	6.34558e-27
6	31324301	AA_B_97_31324201_exon3_CV	0.0367387	0.0360285	0.0368772	179538	-0.0268351	0.0242989	-0.07446	0.0207899	-1.10437	0.269431
6	31324302	AA_B_97_31324201_exon3_CVW	0.076897	0.0607131	0.0800527	179538	-0.304341	0.0186204	-0.340836	-0.267845	-16.3445	4.7598e-60
6	31324303	AA_B_97_31324201_exon3_CW	0.0401344	0.0246599	0.0431516	179538	-0.589915	0.0282111	-0.645208	-0.534623	-20.9107	4.27688e-97
6	31324304	AA_B_97_31324201_exon3_N	0.0417093	0.0477268	0.040536	179538	0.173595	0.0216338	0.131194	0.215997	8.02427	1.02132e-15
6	31324305	AA_B_97_31324201_exon3_NR	0.542116	0.552728	0.540047	179538	0.0544147	0.00916497	0.0364517	0.0723777	5.93724	2.89852e-09
6	31324306	AA_B_97_31324201_exon3_NRS	0.80225	0.817862	0.799205	179538	0.12299	0.011792	0.0998784	0.146102	10.43	1.80907e-25
6	31324307	AA_B_97_31324201_exon3_NRT	0.660624	0.671842	0.658437	179538	0.0660973	0.00968919	0.0471068	0.0850878	6.82176	8.99344e-12
6	31324308	AA_B_97_31324201_exon3_NRV	0.578878	0.588779	0.576947	179538	0.0515451	0.00925793	0.0333999	0.0696903	5.56767	2.58173e-08
6	31324309	AA_B_97_31324201_exon3_NRW	0.582271	0.577408	0.583219	179538	-0.0232774	0.00923908	-0.0413856	-0.00516912	-2.51945	0.0117539
6	31324310	AA_B_97_31324201_exon3_NS	0.301846	0.31287	0.299696	179538	0.0598898	0.0098468	0.0405904	0.0791891	6.08216	1.18577e-09
6	31324311	AA_B_97_31324201_exon3_NST	0.420387	0.432028	0.418117	179538	0.0573294	0.00921029	0.0392776	0.0753813	6.2245	4.83102e-10
6	31324312	AA_B_97_31324201_exon3_NSV	0.338618	0.348933	0.336607	179538	0.052385	0.00958418	0.0336003	0.0711696	5.46577	4.60891e-08
6	31324313	AA_B_97_31324201_exon3_NSW	0.342009	0.33756	0.342877	179538	-0.0284377	0.00961923	-0.047291	-0.00958434	-2.95634	0.00311316
6	31324314	AA_B_97_31324201_exon3_NT	0.160255	0.166886	0.158962	179538	0.0631514	0.0122646	0.0391133	0.0871895	5.1491	2.61743e-07
6	31324315	AA_B_97_31324201_exon3_NTV	0.197021	0.202944	0.195866	179538	0.0477799	0.0113357	0.0255623	0.0699974	4.215	2.4978e-05
6	31324316	AA_B_97_31324201_exon3_NTW	0.200418	0.191577	0.202142	179538	-0.0667304	0.0115486	-0.0893652	-0.0440956	-5.77824	7.54878e-09
6	31324317	AA_B_97_31324201_exon3_NV	0.0784663	0.0837748	0.0774313	179538	0.0854508	0.0164794	0.0531519	0.11775	5.18533	2.15638e-07
6	31324318	AA_B_97_31324201_exon3_NVW	0.118634	0.108467	0.120616	179538	-0.124389	0.0144735	-0.152756	-0.0960214	-8.59427	8.37974e-18
6	31324321	AA_B_97_31324201_exon3_NW	0.0818618	0.0724062	0.0837055	179538	-0.162896	0.0173453	-0.196892	-0.128899	-9.39133	5.92467e-21
6	31324322	AA_B_97_31324201_exon3_R	0.500387	0.504981	0.499492	179538	0.0245567	0.00911097	0.00669947	0.0424138	2.69528	0.00703288
6	31324323	AA_B_97_31324201_exon3_RS	0.760526	0.770122	0.758655	179538	0.06432	0.0108245	0.0431044	0.0855356	5.94208	2.81424e-09
6	31324324	AA_B_97_31324201_exon3_RST	0.879014	0.889216	0.877025	179538	0.124792	0.014476	0.0964197	0.153165	8.62062	6.65936e-18
6	31324325	AA_B_97_31324201_exon3_RSV	0.797286	0.806172	0.795553	179538	0.0671328	0.0115568	0.0444818	0.0897838	5.80893	6.28752e-09
6	31324326	AA_B_97_31324201_exon3_RSW	0.800679	0.7948	0.801825	179538	-0.0474824	0.0113373	-0.0697031	-0.0252617	-4.18816	2.81226e-05
6	31324327	AA_B_97_31324201_exon3_RT	0.618901	0.624102	0.617887	179538	0.0313967	0.00939954	0.012974	0.0498195	3.34024	0.000837052
6	31324328	AA_B_97_31324201_exon3_RTV	0.655659	0.660148	0.654783	179538	0.0285767	0.0096097	0.00974205	0.0474114	2.97374	0.00294197
6	31324329	AA_B_97_31324201_exon3_RTW	0.659052	0.648779	0.661056	179538	-0.0520353	0.00957076	-0.0707937	-0.033277	-5.43691	5.42135e-08
6	31324330	AA_B_97_31324201_exon3_RV	0.537151	0.541034	0.536393	179538	0.0208857	0.00914247	0.00296681	0.0388046	2.28447	0.0223438
6	31324331	AA_B_97_31324201_exon3_RVW	0.577306	0.565715	0.579567	179538	-0.0569997	0.0092019	-0.0750351	-0.0389643	-6.19434	5.85305e-10
6	31324332	AA_B_97_31324201_exon3_RW	0.540544	0.529664	0.542665	179538	-0.0522672	0.00913573	-0.0701729	-0.0343615	-5.72119	1.05779e-08
6	31324333	AA_B_97_31324201_exon3_S	0.260114	0.265118	0.259138	179538	0.0278536	0.0103331	0.00760114	0.0481061	2.69558	0.0070267
6	31324334	AA_B_97_31324201_exon3_ST	0.378657	0.384278	0.37756	179538	0.0282869	0.00938042	0.0099016	0.0466722	3.01552	0.00256536
6	31324337	AA_B_97_31324201_exon3_STV	0.415424	0.420337	0.414467	179538	0.0235642	0.00925049	0.00543361	0.0416949	2.54735	0.0108544
6	31324338	AA_B_97_31324201_exon3_STW	0.418818	0.408965	0.420739	179538	-0.0514123	0.00926595	-0.0695732	-0.0332513	-5.54852	2.88101e-08
6	31324339	AA_B_97_31324201_exon3_SV	0.296884	0.301181	0.296046	179538	0.0212726	0.00995363	0.00176381	0.0407813	2.13717	0.0325845
6	31324340	AA_B_97_31324201_exon3_SVW	0.337047	0.325869	0.339227	179538	-0.0660834	0.00970241	-0.0850998	-0.047067	-6.81103	9.69039e-12
6	31324341	AA_B_97_31324201_exon3_SW	0.300275	0.289807	0.302316	179538	-0.065661	0.0100086	-0.0852774	-0.0460446	-6.56048	5.36332e-11
6	31324342	AA_B_97_31324201_exon3_T	0.118522	0.119134	0.118403	179538	0.0121184	0.0141022	-0.0155214	0.0397581	0.859327	0.39016
6	31324343	AA_B_97_31324201_exon3_TV	0.155293	0.155197	0.155311	179538	0.00238642	0.012583	-0.0222758	0.0270486	0.189654	0.84958
6	31324344	AA_B_97_31324201_exon3_TVW	0.195454	0.179883	0.19849	179538	-0.122652	0.0117895	-0.145759	-0.0995448	-10.4035	2.39052e-25
6	31324345	AA_B_97_31324201_exon3_TW	0.158684	0.143824	0.161581	179538	-0.138735	0.0129132	-0.164044	-0.113426	-10.7437	6.34558e-27
6	31324347	AA_B_97_31324201_exon3_V	0.0367387	0.0360285	0.0368772	179538	-0.0268351	0.0242989	-0.07446	0.0207899	-1.10437	0.269431
6	31324349	AA_B_97_31324201_exon3_VW	0.076897	0.0607131	0.0800527	179538	-0.304341	0.0186204	-0.340836	-0.267845	-16.3445	4.7598e-60
6	31324350	AA_B_97_31324201_exon3_W	0.0401344	0.0246599	0.0431516	179538	-0.589915	0.0282111	-0.645208	-0.534623	-20.9107	4.27688e-97
6	31324360	AA_B_95_31324207_exon3_IL	0.840231	0.831943	0.841847	179538	-0.0809504	0.0123163	-0.10509	-0.0568109	-6.57262	4.94359e-11
6	31324361	AA_B_95_31324207_exon3_IR	0.293379	0.277955	0.296386	179538	-0.0926307	0.0101407	-0.112506	-0.0727554	-9.13457	6.56668e-20
6	31324362	AA_B_95_31324207_exon3_IW	0.450869	0.443777	0.452252	179538	-0.032465	0.00916784	-0.0504336	-0.0144964	-3.54118	0.000398335
6	31324363	AA_B_95_31324207_exon3_L	0.546842	0.553982	0.54545	179538	0.0326977	0.00917102	0.0147229	0.0506726	3.56533	0.000363396
6	31324364	AA_B_95_31324207_exon3_W	0.157476	0.165814	0.155851	179538	0.0812367	0.0123058	0.0571178	0.105356	6.6015	4.07006e-11
6	31324377	AA_B_94_31324210_exon3_.T	0.718288	0.738739	0.7143	179538	0.126849	0.0103564	0.106551	0.147147	12.2484	1.71395e-34
6	31324378	AA_B_94_31324210_exon3_I	0.279428	0.259024	0.283406	179538	-0.126623	0.0103581	-0.146924	-0.106321	-12.2246	2.29772e-34
6	31324379	AA_B_94_31324210_exon3_T	0.718288	0.738739	0.7143	179538	0.126849	0.0103564	0.106551	0.147147	12.2484	1.71395e-34
6	31324468	AA_B_90_31324467_exon2_D	0.000510093	0.000358423	0.000539666	179538	-0.385012	0.232679	-0.841053	0.0710301	-1.65469	0.0979869
6	31324488	AA_B_83_31324488_exon2_G	0.619041	0.597765	0.623189	179538	-0.109461	0.00931528	-0.127719	-0.0912036	-11.7507	7.00174e-32
6	31324490	AA_B_83_31324488_exon2_R	0.378662	0.399985	0.374504	179538	0.109552	0.00930956	0.0913053	0.127798	11.7677	5.72933e-32
6	31324491	AA_B_82_31324491_exon2_L	0.378662	0.399985	0.374504	179538	0.109552	0.00930956	0.0913053	0.127798	11.7677	5.72933e-32
6	31324492	AA_B_82_31324491_exon2_R	0.619041	0.597765	0.623189	179538	-0.109461	0.00931528	-0.127719	-0.0912036	-11.7507	7.00174e-32
6	31324494	AA_B_81_31324494_exon2	0.676985	0.667465	0.678841	179538	-0.0535105	0.00970404	-0.0725301	-0.0344909	-5.51425	3.50267e-08
6	31324497	AA_B_80_31324497_exon2_CI	0.15588	0.164201	0.154258	179538	0.0773864	0.0123614	0.0531585	0.101614	6.26033	3.84166e-10
6	31324498	AA_B_80_31324497_exon2_CN	0.619044	0.597766	0.623193	179538	-0.109475	0.00931523	-0.127732	-0.0912171	-11.7522	6.87917e-32
6	31324500	AA_B_80_31324497_exon2_CT	0.222757	0.235761	0.220222	179538	0.0893444	0.0107787	0.0682186	0.11047	8.28901	1.14195e-16
6	31324501	AA_B_80_31324497_exon2_I	0.15588	0.164201	0.154258	179538	0.0773864	0.0123614	0.0531585	0.101614	6.26033	3.84166e-10
6	31324502	AA_B_80_31324497_exon2_N	0.619044	0.597766	0.623193	179538	-0.109475	0.00931523	-0.127732	-0.0912171	-11.7522	6.87917e-32
6	31324503	AA_B_80_31324497_exon2_T	0.222757	0.235761	0.220222	179538	0.0893444	0.0107787	0.0682186	0.11047	8.28901	1.14195e-16
6	31324506	AA_B_77_31324506_exon2_CD	0.0578719	0.0696572	0.055574	179538	0.244994	0.0182631	0.209199	0.280789	13.4147	4.95914e-41
6	31324510	AA_B_77_31324506_exon2_CG	0.000510093	0.000358423	0.000539666	179538	-0.385012	0.232679	-0.841053	0.0710301	-1.65469	0.0979869
6	31324511	AA_B_77_31324506_exon2_CN	0.320723	0.330289	0.318858	179538	0.0536888	0.00969903	0.0346791	0.0726986	5.53549	3.10363e-08
6	31324512	AA_B_77_31324506_exon2_CS	0.618572	0.597419	0.622697	179538	-0.108796	0.00931337	-0.12705	-0.0905423	-11.6817	1.58074e-31
6	31324513	AA_B_77_31324506_exon2_D	0.0578719	0.0696572	0.055574	179538	0.244994	0.0182631	0.209199	0.280789	13.4147	4.95914e-41
6	31324514	AA_B_77_31324506_exon2_DG	0.0583824	0.070016	0.0561141	179538	0.240334	0.0182074	0.204648	0.27602	13.1998	8.79745e-40
6	31324515	AA_B_74_31324515_exon2_D	0.365963	0.357522	0.367608	179538	-0.0481772	0.0094985	-0.0667939	-0.0295604	-5.07208	3.93487e-07
6	31324517	AA_B_77_31324506_exon2_DN	0.37862	0.399971	0.374457	179538	0.109658	0.00930975	0.0914109	0.127904	11.7788	5.0203e-32
6	31324518	AA_B_77_31324506_exon2_DS	0.676474	0.667106	0.678301	179538	-0.0526936	0.00970097	-0.0717071	-0.03368	-5.43179	5.57922e-08
6	31324519	AA_B_77_31324506_exon2_G	0.000510093	0.000358423	0.000539666	179538	-0.385012	0.232679	-0.841053	0.0710301	-1.65469	0.0979869
6	31324520	AA_B_77_31324506_exon2_GN	0.321234	0.330648	0.319399	179538	0.0528735	0.00969591	0.0338698	0.0718771	5.45317	4.94792e-08
6	31324521	AA_B_77_31324506_exon2_GS	0.619083	0.597779	0.623237	179538	-0.109571	0.00931548	-0.127829	-0.0913129	-11.7622	6.10936e-32
6	31324522	AA_B_77_31324506_exon2_N	0.320723	0.330289	0.318858	179538	0.0536888	0.00969903	0.0346791	0.0726986	5.53549	3.10363e-08
6	31324524	AA_B_71_31324524_exon2_A	0.248641	0.271421	0.244199	179538	0.144727	0.0103494	0.124443	0.165012	13.9841	1.94905e-44
6	31324527	AA_B_70_31324527_exon2_HK	0.0425924	0.0484354	0.0414531	179538	0.165593	0.0214607	0.123531	0.207655	7.71613	1.19916e-14
6	31324529	AA_B_77_31324506_exon2_NS	0.939249	0.927647	0.941511	179538	-0.240026	0.0182189	-0.275734	-0.204318	-13.1746	1.22939e-39
6	31324530	AA_B_69_31324530_exon2_A	0.247603	0.270566	0.243125	179538	0.145636	0.010348	0.125354	0.165918	14.0739	5.49726e-45
6	31324532	AA_B_77_31324506_exon2_S	0.618572	0.597419	0.622697	179538	-0.108796	0.00931337	-0.12705	-0.0905423	-11.6817	1.58074e-31
6	31324536	AA_B_67_31324536_exon2_C	0.127241	0.122838	0.128099	179538	-0.0522396	0.0137767	-0.0792414	-0.0252377	-3.79188	0.000149512
6	31324539	AA_B_66_31324539_exon2_I	0.947128	0.948758	0.94681	179538	0.0415619	0.0210677	0.000269978	0.0828538	1.97278	0.0485208
6	31324541	AA_B_74_31324515_exon2_Y	0.631673	0.640184	0.630014	179538	0.0484144	0.00948651	0.0298212	0.0670076	5.1035	3.33423e-07
6	31324542	AA_B_65_31324542_exon2_Q	0.948209	0.949657	0.947927	179538	0.0382052	0.0211363	-0.00322123	0.0796317	1.80756	0.0706748
6	31324543	AA_B_71_31324524_exon2_T	0.749002	0.726266	0.753435	179538	-0.143946	0.0103312	-0.164195	-0.123698	-13.9332	3.98343e-44
6	31324544	AA_B_70_31324527_exon2_HN	0.749002	0.726266	0.753435	179538	-0.143946	0.0103312	-0.164195	-0.123698	-13.9332	3.98343e-44
6	31324545	AA_B_70_31324527_exon2_HQ	0.15655	0.174875	0.152977	179538	0.162377	0.0121532	0.138558	0.186197	13.3609	1.02342e-40
6	31324546	AA_B_70_31324527_exon2_HS	0.0494583	0.0480448	0.0497339	179538	-0.0374878	0.0211529	-0.0789466	0.00397105	-1.77223	0.0763559
6	31324548	AA_B_63_31324548_exon2	0.543401	0.51822	0.548311	179538	-0.125078	0.00910215	-0.142918	-0.107238	-13.7416	5.71765e-43
6	31324550	AA_B_70_31324527_exon2_K	0.0426247	0.0484798	0.0414831	179538	0.165651	0.0214435	0.123623	0.20768	7.72503	1.11824e-14
6	31324551	AA_B_62_31324551_exon2	0.952991	0.953604	0.952871	179538	0.0191091	0.0220588	-0.0241253	0.0623434	0.866279	0.386337
6	31324553	AA_B_70_31324527_exon2_KN	0.791646	0.774765	0.794938	179538	-0.121656	0.0110381	-0.14329	-0.100021	-11.0214	3.014e-28
6	31324554	AA_B_70_31324527_exon2_KQ	0.199193	0.223373	0.194478	179538	0.17823	0.0110828	0.156508	0.199952	16.0817	3.42912e-58
6	31324555	AA_B_70_31324527_exon2_KS	0.0921037	0.0965452	0.0912377	179538	0.0625647	0.0154123	0.0323571	0.0927724	4.05939	4.92006e-05
6	31324556	AA_B_70_31324527_exon2_N	0.749002	0.726266	0.753435	179538	-0.143946	0.0103312	-0.164195	-0.123698	-13.9332	3.98343e-44
6	31324557	AA_B_70_31324527_exon2_NQ	0.905569	0.901163	0.906429	179538	-0.0621281	0.0154128	-0.0923367	-0.0319196	-4.03095	5.55522e-05
6	31324558	AA_B_70_31324527_exon2_NS	0.798493	0.774342	0.803203	179538	-0.177581	0.0110686	-0.199276	-0.155887	-16.0436	6.33246e-58
6	31324559	AA_B_70_31324527_exon2_Q	0.15655	0.174875	0.152977	179538	0.162377	0.0121532	0.138558	0.186197	13.3609	1.02342e-40
6	31324561	AA_B_70_31324527_exon2_QS	0.206044	0.222957	0.202746	179538	0.122284	0.0110571	0.100612	0.143956	11.0593	1.97628e-28
6	31324563	AA_B_70_31324527_exon2_S	0.0494583	0.0480448	0.0497339	179538	-0.0374878	0.0211529	-0.0789466	0.00397105	-1.77223	0.0763559
6	31324568	AA_B_69_31324530_exon2_T	0.749002	0.726266	0.753435	179538	-0.143946	0.0103312	-0.164195	-0.123698	-13.9332	3.98343e-44
6	31324572	AA_B_67_31324536_exon2_CF	0.383308	0.347323	0.390325	179538	-0.190571	0.00954057	-0.20927	-0.171872	-19.9748	9.12356e-89
6	31324573	AA_B_67_31324536_exon2_CFM	0.432803	0.395408	0.440095	179538	-0.188864	0.00928611	-0.207065	-0.170664	-20.3384	5.88558e-92
6	31324575	AA_B_67_31324536_exon2_CFR	0.383308	0.347323	0.390325	179538	-0.190571	0.00954057	-0.20927	-0.171872	-19.9748	9.12356e-89
6	31324576	AA_B_67_31324536_exon2_CFS	0.791191	0.774218	0.7945	179538	-0.122335	0.0110319	-0.143957	-0.100713	-11.0893	1.41413e-28
6	31324577	AA_B_67_31324536_exon2_CFY	0.540343	0.52278	0.543768	179538	-0.088747	0.00912062	-0.106623	-0.070871	-9.73038	2.23764e-22
6	31324578	AA_B_67_31324536_exon2_CM	0.176792	0.17098	0.177925	179538	-0.051552	0.0119767	-0.0750258	-0.0280782	-4.30437	1.67462e-05
6	31324579	AA_B_67_31324536_exon2_CMR	0.176792	0.17098	0.177925	179538	-0.051552	0.0119767	-0.0750258	-0.0280782	-4.30437	1.67462e-05
6	31324583	AA_B_67_31324536_exon2_CMS	0.584669	0.597878	0.582093	179538	0.0675511	0.00927344	0.0493755	0.0857268	7.28437	3.23178e-13
6	31324584	AA_B_67_31324536_exon2_CMY	0.333829	0.34644	0.33137	179538	0.0652693	0.00957603	0.0465006	0.0840379	6.8159	9.36766e-12
6	31324585	AA_B_67_31324536_exon2_CR	0.127295	0.122898	0.128153	179538	-0.0521401	0.0137675	-0.0791239	-0.0251563	-3.78719	0.000152362
6	31324587	AA_B_67_31324536_exon2_CRS	0.535179	0.549804	0.532328	179538	0.0729669	0.00914901	0.0550352	0.0908986	7.97539	1.519e-15
6	31324588	AA_B_67_31324536_exon2_CRY	0.284331	0.298352	0.281597	179538	0.0796779	0.00997996	0.0601176	0.0992383	7.98379	1.41909e-15
6	31324589	AA_B_67_31324536_exon2_CS	0.535179	0.549804	0.532328	179538	0.0729669	0.00914901	0.0550352	0.0908986	7.97539	1.519e-15
6	31324590	AA_B_67_31324536_exon2_CSY	0.692213	0.725256	0.68577	179538	0.194817	0.0101643	0.174895	0.214739	19.1668	7.00397e-82
6	31324591	AA_B_67_31324536_exon2_CY	0.284331	0.298352	0.281597	179538	0.0796779	0.00997996	0.0601176	0.0992383	7.98379	1.41909e-15
6	31324592	AA_B_67_31324536_exon2_F	0.255983	0.224395	0.262142	179538	-0.209605	0.0108372	-0.230845	-0.188364	-19.3413	2.41414e-83
6	31324593	AA_B_67_31324536_exon2_FM	0.305479	0.272477	0.311914	179538	-0.19488	0.0101715	-0.214816	-0.174944	-19.1593	8.09353e-82
6	31324594	AA_B_67_31324536_exon2_FR	0.255983	0.224395	0.262142	179538	-0.209605	0.0108372	-0.230845	-0.188364	-19.3413	2.41414e-83
6	31324596	AA_B_67_31324536_exon2_FS	0.663772	0.651216	0.66622	179538	-0.0648471	0.00956588	-0.0835958	-0.0460983	-6.77899	1.21016e-11
6	31324597	AA_B_67_31324536_exon2_FY	0.412995	0.399804	0.415567	179538	-0.0676465	0.00928493	-0.0858447	-0.0494484	-7.28563	3.20182e-13
6	31324598	AA_B_67_31324536_exon2_M	0.0494443	0.0480311	0.0497198	179538	-0.0374924	0.021152	-0.0789495	0.0039647	-1.77252	0.0763075
6	31324599	AA_B_46_31324599_exon2_A	0.127661	0.125107	0.128159	179538	-0.0250015	0.0136988	-0.0518506	0.00184752	-1.8251	0.0679865
6	31324600	AA_B_67_31324536_exon2_MR	0.0494443	0.0480311	0.0497198	179538	-0.0374924	0.021152	-0.0789495	0.0039647	-1.77252	0.0763075
6	31324601	AA_B_67_31324536_exon2_MS	0.457287	0.474911	0.453851	179538	0.0887994	0.0091085	0.070947	0.106652	9.74906	1.86183e-22
6	31324602	AA_B_45_31324602_exon2_E	0.395965	0.389	0.397323	179538	-0.0399075	0.00930906	-0.0581529	-0.021662	-4.28695	1.81145e-05
6	31324605	AA_B_67_31324536_exon2_MY	0.206497	0.223486	0.203184	179538	0.122789	0.0110479	0.101135	0.144442	11.1142	1.06959e-28
6	31324606	AA_B_67_31324536_exon2_RS	0.407807	0.426843	0.404095	179538	0.097933	0.00919271	0.0799156	0.11595	10.6533	1.68244e-26
6	31324607	AA_B_67_31324536_exon2_RY	0.157022	0.175425	0.153434	179538	0.162881	0.0121388	0.13909	0.186673	13.4182	4.72972e-41
6	31324608	AA_B_67_31324536_exon2_S	0.407807	0.426843	0.404095	179538	0.097933	0.00919271	0.0799156	0.11595	10.6533	1.68244e-26
6	31324609	AA_B_67_31324536_exon2_SY	0.564872	0.602313	0.557571	179538	0.188947	0.00928269	0.170753	0.207141	20.3548	4.21132e-92
6	31324610	AA_B_67_31324536_exon2_Y	0.157022	0.175425	0.153434	179538	0.162881	0.0121388	0.13909	0.186673	13.4182	4.72972e-41
6	31324614	AA_B_41_31324614_exon2	0.275544	0.297103	0.271341	179538	0.129321	0.00996627	0.109787	0.148854	12.9758	1.67732e-38
6	31324620	AA_B_66_31324539_exon2_IK	0.948193	0.949644	0.94791	179538	0.0383263	0.0211367	-0.00310091	0.0797536	1.81326	0.0697922
6	31324622	AA_B_66_31324539_exon2_IS	0.94717	0.948808	0.94685	179538	0.0418075	0.021069	0.000513053	0.0831019	1.98432	0.0472207
6	31324624	AA_B_66_31324539_exon2_N	0.0494443	0.0480311	0.0497198	179538	-0.0374924	0.021152	-0.0789495	0.0039647	-1.77252	0.0763075
6	31324626	AA_B_65_31324542_exon2_R	0.0494443	0.0480311	0.0497198	179538	-0.0374924	0.021152	-0.0789495	0.0039647	-1.77252	0.0763075
6	31324630	AA_B_46_31324599_exon2_E	0.869966	0.872559	0.86946	179538	0.0253139	0.0136988	-0.00153534	0.0521631	1.84789	0.0646189
6	31324632	AA_B_45_31324602_exon2_EG	0.396471	0.389559	0.397819	179538	-0.0394086	0.0093011	-0.0576384	-0.0211788	-4.23698	2.26543e-05
6	31324634	AA_B_45_31324602_exon2_EK	0.646092	0.661692	0.64305	179538	0.0800977	0.00961155	0.0612594	0.098936	8.33348	7.84999e-17
6	31324635	AA_B_45_31324602_exon2_EM	0.523666	0.514153	0.52552	179538	-0.0493168	0.0090973	-0.0671472	-0.0314865	-5.42104	5.92519e-08
6	31324636	AA_B_45_31324602_exon2_ET	0.619308	0.599293	0.62321	179538	-0.10476	0.00928805	-0.122965	-0.086556	-11.279	1.6656e-29
6	31324638	AA_B_45_31324602_exon2_GK	0.250628	0.273237	0.24622	179538	0.143706	0.0102416	0.123633	0.16378	14.0316	9.98253e-45
6	31324639	AA_B_45_31324602_exon2_GM	0.128203	0.125699	0.128691	179538	-0.0238945	0.0136876	-0.0507217	0.00293281	-1.7457	0.0808637
6	31324640	AA_B_45_31324602_exon2_GT	0.223815	0.210799	0.226353	179538	-0.0895685	0.0111029	-0.11133	-0.0678072	-8.06713	7.19674e-16
6	31324641	AA_B_32_31324641_exon2	0.705358	0.676823	0.710922	179538	-0.164739	0.00979198	-0.183931	-0.145547	-16.8239	1.6307e-63
6	31324642	AA_B_45_31324602_exon2_K	0.250112	0.272681	0.245711	179538	0.143232	0.010243	0.123157	0.163308	13.9834	1.96799e-44
6	31324644	AA_B_45_31324602_exon2_KM	0.377813	0.397839	0.373909	179538	0.104396	0.00927961	0.086208	0.122583	11.25	2.31553e-29
6	31324645	AA_B_45_31324602_exon2_KT	0.473434	0.482943	0.47158	179538	0.0489741	0.00908787	0.0311622	0.066786	5.38895	7.08716e-08
6	31324646	AA_B_45_31324602_exon2_M	0.127664	0.12512	0.12816	179538	-0.0248096	0.0136957	-0.0516526	0.00203341	-1.81149	0.0700646
6	31324647	AA_B_30_31324647_exon2	0.0457132	0.0440096	0.0460454	179538	-0.0455282	0.0219901	-0.0886281	-0.00242833	-2.07039	0.0384156
6	31324648	AA_B_45_31324602_exon2_MT	0.35098	0.335378	0.354022	179538	-0.080284	0.00960797	-0.0991153	-0.0614527	-8.35598	6.48899e-17
6	31324649	AA_B_45_31324602_exon2_T	0.223286	0.210226	0.225832	179538	-0.090184	0.0111036	-0.111947	-0.0684213	-8.12205	4.58386e-16
6	31324665	AA_B_24_31324665_exon2_A	0.290829	0.267824	0.295315	179538	-0.134557	0.010224	-0.154596	-0.114519	-13.1609	1.4726e-39
6	31324668	AA_B_24_31324665_exon2_S	0.388531	0.384142	0.389387	179538	-0.0267279	0.00932422	-0.0450031	-0.0084528	-2.86651	0.0041503
6	31324669	AA_B_24_31324665_exon2_T	0.318199	0.345631	0.31285	179538	0.151504	0.0095854	0.132717	0.170291	15.8057	2.84238e-56
6	31324701	AA_B_12_31324701_exon2	0.329116	0.352298	0.324596	179538	0.122055	0.00953081	0.103375	0.140735	12.8063	1.51123e-37
6	31324704	AA_B_11_31324704_exon2	0.298227	0.336188	0.290825	179538	0.212423	0.0097024	0.193406	0.231439	21.8938	2.97404e-106
6	31324710	AA_B_9_31324710_exon2_D	0.110381	0.0890693	0.114536	179538	-0.287709	0.0156902	-0.318462	-0.256957	-18.3368	4.20648e-75
6	31324712	AA_B_9_31324710_exon2_H	0.210894	0.239626	0.205291	179538	0.204189	0.0107501	0.183119	0.225259	18.9942	1.90643e-80
6	31324713	AA_B_9_31324710_exon2_Y	0.676298	0.66892	0.677737	179538	-0.0411836	0.00969135	-0.0601783	-0.0221889	-4.24952	2.14225e-05
6	31324886	AA_B_-8_31324886_exon1_L	0.51516	0.520193	0.514178	179538	0.0231124	0.00908813	0.00530003	0.0409249	2.54315	0.0109859
6	31324889	AA_B_-8_31324886_exon1_V	0.48221	0.477162	0.483194	179538	-0.0231907	0.0090856	-0.0409982	-0.00538326	-2.55247	0.0106962
6	31324892	AA_B_-10_31324892_exon1_A	0.419854	0.430073	0.417861	179538	0.0470984	0.00917741	0.029111	0.0650858	5.132	2.86687e-07
6	31324893	AA_B_-10_31324892_exon1_G	0.577506	0.567273	0.579502	179538	-0.0471335	0.0091718	-0.0651099	-0.0291571	-5.13896	2.76263e-07
6	31324895	AA_B_-11_31324895_exon1_S	0.490039	0.500105	0.488077	179538	0.0472346	0.00908699	0.0294245	0.0650448	5.19805	2.01389e-07
6	31324897	AA_B_-11_31324895_exon1_W	0.507329	0.497249	0.509295	179538	-0.0472813	0.00908295	-0.0650836	-0.0294791	-5.20551	1.93468e-07
6	31324910	AA_B_-16_31324910_exon1_L	0.30716	0.314277	0.305772	179538	0.0406331	0.0097936	0.021438	0.0598282	4.14895	3.3401e-05
6	31324912	AA_B_-16_31324910_exon1_V	0.690204	0.683072	0.691595	179538	-0.0408405	0.00980559	-0.0600591	-0.0216219	-4.16503	3.11316e-05
6	31324925	AA_B_-21_31324925_exon1_M	0.324615	0.316129	0.32627	179538	-0.0523175	0.00972821	-0.0713845	-0.0332506	-5.37792	7.53515e-08
6	31324926	AA_B_-21_31324925_exon1_T	0.672745	0.681218	0.671094	179538	0.0521068	0.00971798	0.0330599	0.0711537	5.36189	8.23557e-08
6	31324931	AA_B_-23_31324931_exon1_L	0.324615	0.316129	0.32627	179538	-0.0523175	0.00972821	-0.0713845	-0.0332506	-5.37792	7.53515e-08
6	31324932	AA_B_-23_31324931_exon1_R	0.672745	0.681218	0.671094	179538	0.0521068	0.00971798	0.0330599	0.0711537	5.36189	8.23557e-08
6	32548048	AA_DRB1_233_32548048_exon5_R	0.380875	0.35322	0.386268	179538	-0.148696	0.00964502	-0.167599	-0.129792	-15.4168	1.26179e-53
6	32548054	AA_DRB1_231_32548054_exon5_P	0.00886107	0.0123854	0.00817389	179538	0.435666	0.0430013	0.351385	0.519947	10.1314	4.00682e-24
6	32549392	AA_DRB1_181_32549392_exon3_M	0.133518	0.134631	0.133302	179538	0.0105368	0.0139364	-0.0167782	0.0378517	0.756058	0.449614
6	32549395	AA_DRB1_180_32549395_exon3_L	0.160522	0.187966	0.155171	179538	0.242883	0.0119994	0.219364	0.266401	20.2412	4.24317e-91
6	32549437	AA_DRB1_166_32549437_exon3_Q	0.00886107	0.0123854	0.00817389	179538	0.435666	0.0430013	0.351385	0.519947	10.1314	4.00682e-24
6	32549488	AA_DRB1_149_32549488_exon3_H	0.409371	0.389958	0.413156	179538	-0.099496	0.00940624	-0.117932	-0.0810601	-10.5777	3.78322e-26
6	32549509	AA_DRB1_142_32549509_exon3_M	0.150613	0.156931	0.149381	179538	0.0620411	0.0128316	0.0368916	0.0871905	4.83502	1.33129e-06
6	32549515	AA_DRB1_140_32549515_exon3_A	0.384709	0.373697	0.386856	179538	-0.0620586	0.00972685	-0.0811229	-0.0429943	-6.38013	1.76937e-10
6	32549536	AA_DRB1_133_32549536_exon3_L	0.150613	0.156931	0.149381	179538	0.0620411	0.0128316	0.0368916	0.0871905	4.83502	1.33129e-06
6	32549575	AA_DRB1_120_32549575_exon3_N	0.169413	0.200381	0.163375	179538	0.261645	0.0117105	0.238693	0.284597	22.3428	1.41857e-110
6	32549623	AA_DRB1_104_32549623_exon3_A	0.285191	0.310231	0.280309	179538	0.15566	0.0102433	0.135584	0.175737	15.1962	3.74587e-52
6	32549641	AA_DRB1_98_32549641_exon3_E	0.285191	0.310231	0.280309	179538	0.15566	0.0102433	0.135584	0.175737	15.1962	3.74587e-52
6	32549647	AA_DRB1_96_32549647_exon3_E	0.109358	0.0944233	0.11227	179538	-0.196555	0.0153933	-0.226725	-0.166384	-12.7688	2.44751e-37
6	32551907	AA_DRB1_85_32551907_exon2_A	0.0335012	0.0217733	0.0357879	179538	-0.609149	0.0330819	-0.673988	-0.54431	-18.4134	1.02621e-75
6	32551940	AA_DRB1_74_32551940_exon2_A	0.645835	0.643043	0.646379	179538	-0.0170173	0.0104442	-0.0374876	0.00345301	-1.62935	0.103239
6	32551943	AA_DRB1_73_32551943_exon2_A	0.744846	0.758816	0.742122	179538	0.107545	0.0113974	0.0852065	0.129884	9.43593	3.87556e-21
6	32551949	AA_DRB1_71_32551949_exon2_A	0.150906	0.154743	0.150157	179538	0.0401911	0.0134744	0.0137818	0.0666004	2.98278	0.00285642
6	32551952	AA_DRB1_70_32551952_exon2_D	0.41362	0.400106	0.416255	179538	-0.0760975	0.00976217	-0.0952311	-0.056964	-7.79514	6.43354e-15
6	32551961	AA_DRB1_67_32551961_exon2_F	0.138046	0.12296	0.140987	179538	-0.172472	0.0144572	-0.200808	-0.144137	-11.9299	8.26973e-33
6	32551968	AA_DRB1_233_32548048_exon5_T	0.582581	0.610782	0.577082	179538	0.157307	0.00982374	0.138053	0.176562	16.013	1.03695e-57
6	32551982	AA_DRB1_60_32551982_exon2_H	0.0259125	0.0275097	0.0256011	179538	0.0834464	0.0282894	0.0280002	0.138893	2.94974	0.00318043
6	32551988	AA_DRB1_58_32551988_exon2_A	0.89076	0.912308	0.886558	179538	0.407822	0.0190702	0.370445	0.445199	21.3853	1.83164e-101
6	32551991	AA_DRB1_57_32551991_exon2_A	0.0259125	0.0275097	0.0256011	179538	0.0834464	0.0282894	0.0280002	0.138893	2.94974	0.00318043
6	32552005	AA_DRB1_189_32548667_exon4_S	0.0284634	0.0367032	0.0268568	179538	0.360077	0.0258976	0.309319	0.410836	13.9039	5.99945e-44
6	32552021	AA_DRB1_47_32552021_exon2_F	0.491319	0.463981	0.496649	179538	-0.15065	0.00965802	-0.16958	-0.131721	-15.5985	7.45563e-55
6	32552044	AA_DRB1_181_32549392_exon3_T	0.829984	0.829398	0.830099	179538	-0.00394458	0.0129645	-0.0293545	0.0214653	-0.304261	0.760929
6	32552048	AA_DRB1_38_32552048_exon2_A	0.00886107	0.0123854	0.00817389	179538	0.435666	0.0430013	0.351385	0.519947	10.1314	4.00682e-24
6	32552050	AA_DRB1_180_32549395_exon3_V	0.803	0.776088	0.808248	179538	-0.231716	0.0118572	-0.254955	-0.208476	-19.5422	4.80273e-85
6	32552051	AA_DRB1_37_32552051_exon2_F	0.141458	0.142427	0.14127	179538	0.00862281	0.013541	-0.0179171	0.0351627	0.636791	0.524261
6	32552061	AA_DRB1_149_32549488_exon3_Q	0.55416	0.574113	0.550269	179538	0.106822	0.00961184	0.0879829	0.125661	11.1136	1.07775e-28
6	32552063	AA_DRB1_33_32552063_exon2_H	0.160532	0.187973	0.155181	179538	0.242863	0.0119993	0.219345	0.266382	20.2398	4.37035e-91
6	32552065	AA_DRB1_142_32549509_exon3_V	0.812857	0.807062	0.813987	179538	-0.0534305	0.0124426	-0.0778175	-0.0290434	-4.29415	1.7536e-05
6	32552066	AA_DRB1_32_32552066_exon2_H	0.284754	0.279529	0.285773	179538	-0.0347093	0.0105321	-0.0553519	-0.0140666	-3.29555	0.000982279
6	32552069	AA_DRB1_31_32552069_exon2_F	0.853418	0.867317	0.850708	179538	0.16049	0.014373	0.132319	0.18866	11.1661	5.97628e-29
6	32552071	AA_DRB1_140_32549515_exon3_T	0.578791	0.590342	0.576539	179538	0.0613337	0.00944528	0.0428213	0.0798461	6.49359	8.38159e-11
6	32552076	AA_DRB1_133_32549536_exon3_R	0.812857	0.807062	0.813987	179538	-0.0534305	0.0124426	-0.0778175	-0.0290434	-4.29415	1.7536e-05
6	32552078	AA_DRB1_28_32552078_exon2_D	0.720322	0.740904	0.716309	179538	0.146235	0.0110955	0.124488	0.167982	13.1797	1.149e-39
6	32552085	AA_DRB1_120_32549575_exon3_S	0.794113	0.763677	0.800047	179538	-0.251394	0.0115994	-0.274129	-0.22866	-21.6731	3.68031e-104
6	32552089	AA_DRB1_112_32549599_exon3_Y	0.0228083	0.0239182	0.0225919	179538	0.0712669	0.0311405	0.0102326	0.132301	2.28856	0.0221049
6	32552092	AA_DRB1_104_32549623_exon3_S	0.678315	0.653812	0.683093	179538	-0.141577	0.00988529	-0.160952	-0.122203	-14.322	1.59424e-46
6	32552100	AA_DRB1_98_32549641_exon3_ER	0.285191	0.310231	0.280309	179538	0.15566	0.0102433	0.135584	0.175737	15.1962	3.74596e-52
6	32552101	AA_DRB1_98_32549641_exon3_Ex	0.304358	0.329472	0.299461	179538	0.142095	0.00977727	0.122932	0.161258	14.5332	7.4694e-48
6	32552102	AA_DRB1_98_32549641_exon3_K	0.678315	0.653812	0.683093	179538	-0.141577	0.00988529	-0.160952	-0.122203	-14.322	1.59424e-46
6	32552116	AA_DRB1_96_32549647_exon3_EH	0.643429	0.606671	0.650596	179538	-0.206133	0.00968973	-0.225124	-0.187141	-21.2734	2.00419e-100
6	32552118	AA_DRB1_96_32549647_exon3_EHI	0.643429	0.606671	0.650596	179538	-0.206133	0.00968973	-0.225124	-0.187141	-21.2734	2.00419e-100
6	32552120	AA_DRB1_14_32552120_exon2_E	0.866326	0.86776	0.866047	179538	0.0230312	0.0149117	-0.00619529	0.0522576	1.5445	0.122467
6	32552123	AA_DRB1_13_32552123_exon2_F	0.127931	0.114787	0.130494	179538	-0.148164	0.0141979	-0.175991	-0.120337	-10.4356	1.70448e-25
6	32552126	AA_DRB1_12_32552126_exon2_K	0.573211	0.593231	0.569308	179538	0.103088	0.00942608	0.0846133	0.121563	10.9365	7.71462e-28
6	32552127	AA_DRB1_96_32549647_exon3_EHQ	0.803004	0.776092	0.808251	179538	-0.23171	0.0118571	-0.254949	-0.20847	-19.5418	4.84453e-85
6	32552128	AA_DRB1_96_32549647_exon3_EHY	0.803968	0.79465	0.805785	179538	-0.0822686	0.0121261	-0.106035	-0.0585019	-6.78442	1.16555e-11
6	32552129	AA_DRB1_11_32552129_exon2_D	0.00962984	0.00789266	0.00996857	179538	-0.236698	0.0514407	-0.33752	-0.135876	-4.60138	4.19699e-06
6	32552132	AA_DRB1_10_32552132_exon2_E	0.00886107	0.0123854	0.00817389	179538	0.435666	0.0430013	0.351385	0.519947	10.1314	4.00682e-24
6	32552134	AA_DRB1_96_32549647_exon3_EHx	0.662602	0.625923	0.669754	179538	-0.206218	0.00969676	-0.225223	-0.187213	-21.2667	2.30943e-100
6	32552135	AA_DRB1_9_32552135_exon2_E	0.578923	0.590484	0.576669	179538	0.0613849	0.0094436	0.0428758	0.079894	6.50016	8.02334e-11
6	32552137	AA_DRB1_96_32549647_exon3_EI	0.109358	0.0944233	0.11227	179538	-0.196555	0.0153933	-0.226725	-0.166384	-12.7688	2.44751e-37
6	32552138	AA_DRB1_96_32549647_exon3_EIQ	0.268919	0.263834	0.269911	179538	-0.0323286	0.0104912	-0.0528911	-0.0117662	-3.08149	0.00205969
6	32552140	AA_DRB1_96_32549647_exon3_EIY	0.269933	0.282443	0.267494	179538	0.0781247	0.0102402	0.0580542	0.0981951	7.6292	2.36208e-14
6	32552141	AA_DRB1_96_32549647_exon3_EIx	0.128535	0.113683	0.13143	179538	-0.189153	0.0151119	-0.218772	-0.159534	-12.5169	6.03843e-36
6	32552142	AA_DRB1_96_32549647_exon3_EQ	0.268919	0.263834	0.269911	179538	-0.0323286	0.0104912	-0.0528911	-0.0117662	-3.08149	0.00205969
6	32552143	AA_DRB1_96_32549647_exon3_EQY	0.42947	0.451832	0.42511	179538	0.116037	0.00936894	0.0976747	0.1344	12.3853	3.13757e-35
6	32552144	AA_DRB1_96_32549647_exon3_EQx	0.28809	0.283085	0.289066	179538	-0.0322755	0.0105841	-0.0530199	-0.0115311	-3.04945	0.00229264
6	32552145	AA_DRB1_96_32549647_exon3_EY	0.269933	0.282443	0.267494	179538	0.0781247	0.0102402	0.0580542	0.0981951	7.6292	2.36208e-14
6	32552146	AA_DRB1_96_32549647_exon3_EYx	0.289098	0.301681	0.286645	179538	0.0774398	0.0101623	0.0575219	0.0973576	7.62027	2.53148e-14
6	32552147	AA_DRB1_96_32549647_exon3_Ex	0.128535	0.113683	0.13143	179538	-0.189153	0.0151119	-0.218772	-0.159534	-12.5169	6.03843e-36
6	32552148	AA_DRB1_96_32549647_exon3_H	0.53403	0.512203	0.538285	179538	-0.113589	0.0093855	-0.131984	-0.0951939	-12.1026	1.02292e-33
6	32552149	AA_DRB1_96_32549647_exon3_HI	0.53403	0.512203	0.538285	179538	-0.113589	0.0093855	-0.131984	-0.0951939	-12.1026	1.02292e-33
6	32552150	AA_DRB1_96_32549647_exon3_HQ	0.693588	0.681613	0.695924	179538	-0.0755082	0.0102923	-0.0956806	-0.0553357	-7.33641	2.19401e-13
6	32552152	AA_DRB1_96_32549647_exon3_HY	0.694562	0.70018	0.693467	179538	0.0353576	0.0104371	0.0149013	0.0558138	3.38769	0.000704837
6	32552153	AA_DRB1_96_32549647_exon3_Hx	0.553208	0.531463	0.557448	179538	-0.11152	0.00931677	-0.12978	-0.0932593	-11.9698	5.11592e-33
6	32552155	AA_DRB1_96_32549647_exon3_IQ	0.159518	0.169362	0.157598	179538	0.0919202	0.0124601	0.0674988	0.116342	7.37715	1.61715e-13
6	32552157	AA_DRB1_96_32549647_exon3_IY	0.160522	0.187966	0.155171	179538	0.242883	0.0119994	0.219365	0.266401	20.2413	4.24265e-91
6	32552161	AA_DRB1_96_32549647_exon3_Q	0.159518	0.169362	0.157598	179538	0.0919202	0.0124601	0.0674988	0.116342	7.37715	1.61715e-13
6	32552162	AA_DRB1_96_32549647_exon3_QY	0.320069	0.357365	0.312797	179538	0.214076	0.00979481	0.194879	0.233274	21.8561	6.80396e-106
6	32552165	AA_DRB1_96_32549647_exon3_Qx	0.1787	0.188627	0.176764	179538	0.0925136	0.0124434	0.0681249	0.116902	7.43473	1.04786e-13
6	32552166	AA_DRB1_96_32549647_exon3_Y	0.160522	0.187966	0.155171	179538	0.242883	0.0119994	0.219365	0.266401	20.2413	4.24265e-91
6	32552167	AA_DRB1_96_32549647_exon3_Yx	0.179689	0.207206	0.174324	179538	0.231669	0.0117194	0.208699	0.254639	19.768	5.61758e-87
6	32552422	AA_DRB1_86_32551904_exon2_DG	0.49017	0.492089	0.489795	179538	0.0128916	0.00983844	-0.00639138	0.0321746	1.31033	0.190084
6	32552425	AA_DRB1_86_32551904_exon2_DGW	0.49017	0.492089	0.489795	179538	0.0128916	0.00983844	-0.00639138	0.0321746	1.31033	0.190084
6	32552426	AA_DRB1_86_32551904_exon2_DGX	0.490173	0.492091	0.489798	179538	0.0128874	0.00983842	-0.00639559	0.0321703	1.3099	0.190229
6	32552427	AA_DRB1_86_32551904_exon2_DGx	0.491499	0.493265	0.491155	179538	0.0118977	0.00981339	-0.00733617	0.0311316	1.2124	0.22536
6	32552428	AA_DRB1_86_32551904_exon2_DV	0.491203	0.490055	0.491427	179538	-0.00858351	0.00996444	-0.0281135	0.0109464	-0.861414	0.38901
6	32552429	AA_DRB1_86_32551904_exon2_DVW	0.491203	0.490055	0.491427	179538	-0.00858351	0.00996444	-0.0281135	0.0109464	-0.861414	0.38901
6	32552430	AA_DRB1_86_32551904_exon2_DVX	0.491206	0.490057	0.49143	179538	-0.00858574	0.00996447	-0.0281157	0.0109442	-0.861636	0.388888
6	32552431	AA_DRB1_86_32551904_exon2_DVx	0.492529	0.491226	0.492783	179538	-0.00959342	0.00999037	-0.0291742	0.00998734	-0.960267	0.336921
6	32552438	AA_DRB1_86_32551904_exon2_G	0.49017	0.492089	0.489795	179538	0.0128916	0.00983844	-0.00639138	0.0321746	1.31033	0.190084
6	32552441	AA_DRB1_86_32551904_exon2_GW	0.49017	0.492089	0.489795	179538	0.0128916	0.00983844	-0.00639138	0.0321746	1.31033	0.190084
6	32552443	AA_DRB1_86_32551904_exon2_GX	0.490173	0.492091	0.489798	179538	0.0128874	0.00983842	-0.00639559	0.0321703	1.3099	0.190229
6	32552444	AA_DRB1_86_32551904_exon2_Gx	0.491499	0.493265	0.491155	179538	0.0118977	0.00981339	-0.00733617	0.0311316	1.2124	0.22536
6	32552445	AA_DRB1_86_32551904_exon2_V	0.491203	0.490055	0.491427	179538	-0.00858351	0.00996444	-0.0281135	0.0109464	-0.861414	0.38901
6	32552446	AA_DRB1_86_32551904_exon2_VW	0.491203	0.490055	0.491427	179538	-0.00858351	0.00996444	-0.0281135	0.0109464	-0.861414	0.38901
6	32552447	AA_DRB1_86_32551904_exon2_VX	0.491206	0.490057	0.49143	179538	-0.00858574	0.00996447	-0.0281157	0.0109442	-0.861636	0.388888
6	32552448	AA_DRB1_86_32551904_exon2_Vx	0.492529	0.491226	0.492783	179538	-0.00959342	0.00999037	-0.0291742	0.00998734	-0.960267	0.336921
6	32552463	AA_DRB1_85_32551907_exon2_AL	0.0335192	0.0217956	0.0358051	179538	-0.608053	0.0330532	-0.672836	-0.54327	-18.3962	1.40967e-75
6	32552465	AA_DRB1_85_32551907_exon2_AW	0.0335243	0.0218008	0.0358102	179538	-0.608055	0.0330534	-0.672838	-0.543271	-18.3961	1.4107e-75
6	32552466	AA_DRB1_85_32551907_exon2_Ax	0.0348406	0.0229647	0.0371561	179538	-0.615856	0.0330643	-0.68066	-0.551051	-18.626	1.97765e-77
6	32552555	AA_DRB1_78_32551928_exon2_LV	0.12462	0.122207	0.125091	179538	-0.0324446	0.0145134	-0.0608903	-0.00399889	-2.2355	0.0253848
6	32552558	AA_DRB1_78_32551928_exon2_LY	0.856721	0.859887	0.856104	179538	0.0416902	0.0144767	0.0133164	0.0700641	2.87981	0.00397916
6	32552562	AA_DRB1_78_32551928_exon2_TV	0.12462	0.122207	0.125091	179538	-0.0324446	0.0145134	-0.0608903	-0.00399889	-2.2355	0.0253848
6	32552564	AA_DRB1_78_32551928_exon2_TY	0.856721	0.859887	0.856104	179538	0.0416902	0.0144767	0.0133164	0.0700641	2.87981	0.00397916
6	32552567	AA_DRB1_78_32551928_exon2_V	0.12462	0.122207	0.125091	179538	-0.0324446	0.0145134	-0.0608903	-0.00399889	-2.2355	0.0253848
6	32552569	AA_DRB1_78_32551928_exon2_Vx	0.12595	0.123384	0.126451	179538	-0.0337613	0.0143697	-0.0619254	-0.00559717	-2.34948	0.0187999
6	32552570	AA_DRB1_78_32551928_exon2_Y	0.856721	0.859887	0.856104	179538	0.0416902	0.0144767	0.0133164	0.0700641	2.87981	0.00397916
6	32552571	AA_DRB1_78_32551928_exon2_Yx	0.858045	0.861057	0.857457	179538	0.0405033	0.0146219	0.0118449	0.0691617	2.77004	0.00560495
6	32552574	AA_DRB1_77_32551931_exon2_LN	0.121433	0.108898	0.123877	179538	-0.164082	0.0152146	-0.193902	-0.134262	-10.7845	4.0743e-27
6	32552576	AA_DRB1_77_32551931_exon2_LT	0.8599	0.873191	0.857309	179538	0.170123	0.0150489	0.140627	0.199618	11.3047	1.24439e-29
6	32552579	AA_DRB1_77_32551931_exon2_N	0.121433	0.108898	0.123877	179538	-0.164082	0.0152146	-0.193902	-0.134262	-10.7845	4.0743e-27
6	32552580	AA_DRB1_77_32551931_exon2_NP	0.121433	0.108898	0.123877	179538	-0.164082	0.0152146	-0.193902	-0.134262	-10.7845	4.0743e-27
6	32552582	AA_DRB1_77_32551931_exon2_Nx	0.122753	0.110065	0.125226	179538	-0.166643	0.0152389	-0.19651	-0.136775	-10.9354	7.80724e-28
6	32552585	AA_DRB1_77_32551931_exon2_PT	0.8599	0.873191	0.857309	179538	0.170123	0.0150489	0.140627	0.199618	11.3047	1.24439e-29
6	32552587	AA_DRB1_77_32551931_exon2_T	0.8599	0.873191	0.857309	179538	0.170123	0.0150489	0.140627	0.199618	11.3047	1.24439e-29
6	32552588	AA_DRB1_77_32551931_exon2_Tx	0.861228	0.874366	0.858666	179538	0.167586	0.0150245	0.138139	0.197034	11.1542	6.82683e-29
6	32552609	AA_DRB1_74_32551940_exon2_AE	0.716278	0.721963	0.71517	179538	0.0413966	0.0108761	0.0200798	0.0627133	3.8062	0.000141121
6	32552610	AA_DRB1_74_32551940_exon2_AEG	0.716278	0.721963	0.71517	179538	0.0413966	0.0108761	0.0200798	0.0627133	3.8062	0.000141121
6	32552611	AA_DRB1_74_32551940_exon2_AEL	0.744846	0.758816	0.742122	179538	0.107545	0.0113974	0.0852065	0.129884	9.43593	3.87552e-21
6	32552612	AA_DRB1_74_32551940_exon2_AEQ	0.831344	0.836352	0.830367	179538	0.0520758	0.0133908	0.0258303	0.0783213	3.88893	0.000100689
6	32552613	AA_DRB1_74_32551940_exon2_AER	0.837763	0.830916	0.839098	179538	-0.0704888	0.0133991	-0.0967505	-0.0442271	-5.26072	1.43491e-07
6	32552614	AA_DRB1_74_32551940_exon2_AEx	0.717602	0.723132	0.716524	179538	0.040634	0.010926	0.0192196	0.0620485	3.71904	0.000199984
6	32552615	AA_DRB1_74_32551940_exon2_AG	0.645834	0.643043	0.646379	179538	-0.0170165	0.0104442	-0.0374868	0.00345379	-1.62927	0.103255
6	32552616	AA_DRB1_74_32551940_exon2_AGL	0.674386	0.679878	0.673315	179538	0.0384372	0.0107282	0.0174103	0.0594642	3.58281	0.000339913
6	32552617	AA_DRB1_74_32551940_exon2_AGQ	0.760877	0.757405	0.761554	179538	-0.0301626	0.0118357	-0.0533601	-0.00696502	-2.54844	0.0108206
6	32552618	AA_DRB1_74_32551940_exon2_AGR	0.767287	0.75196	0.770275	179538	-0.128724	0.0118751	-0.151999	-0.10545	-10.8398	2.22876e-27
6	32552619	AA_DRB1_74_32551940_exon2_AGx	0.647159	0.644214	0.647733	179538	-0.0182118	0.0104842	-0.0387604	0.00233691	-1.73707	0.0823755
6	32552622	AA_DRB1_74_32551940_exon2_AL	0.674386	0.679878	0.673315	179538	0.0384372	0.0107282	0.0174103	0.0594642	3.58281	0.000339913
6	32552623	AA_DRB1_74_32551940_exon2_ALQ	0.789443	0.794253	0.788505	179538	0.0438272	0.0126343	0.0190645	0.0685899	3.46891	0.000522568
6	32552624	AA_DRB1_74_32551940_exon2_ALR	0.795851	0.788808	0.797225	179538	-0.0648787	0.012603	-0.08958	-0.0401773	-5.14789	2.63439e-07
6	32552625	AA_DRB1_74_32551940_exon2_ALx	0.675709	0.681047	0.674669	179538	0.0376482	0.0107735	0.0165325	0.058764	3.49451	0.000474932
6	32552626	AA_DRB1_74_32551940_exon2_AQ	0.760877	0.757405	0.761554	179538	-0.0301626	0.0118357	-0.0533601	-0.00696502	-2.54844	0.0108206
6	32552628	AA_DRB1_74_32551940_exon2_AQx	0.762203	0.758579	0.76291	179538	-0.0314004	0.011814	-0.0545553	-0.00824548	-2.65791	0.00786273
6	32552629	AA_DRB1_74_32551940_exon2_AR	0.767287	0.75196	0.770275	179538	-0.128724	0.0118751	-0.151999	-0.10545	-10.8398	2.22876e-27
6	32552630	AA_DRB1_74_32551940_exon2_ARx	0.768611	0.753131	0.77163	179538	-0.131787	0.0119492	-0.155207	-0.108368	-11.029	2.7692e-28
6	32552631	AA_DRB1_74_32551940_exon2_Ax	0.647159	0.644214	0.647733	179538	-0.0182118	0.0104842	-0.0387604	0.00233691	-1.73707	0.0823755
6	32552632	AA_DRB1_74_32551940_exon2_E	0.0704401	0.0789195	0.0687867	179538	0.197569	0.0192683	0.159804	0.235334	10.2536	1.14047e-24
6	32552633	AA_DRB1_74_32551940_exon2_EG	0.0704401	0.0789195	0.0687867	179538	0.197569	0.0192683	0.159804	0.235334	10.2536	1.14047e-24
6	32552634	AA_DRB1_74_32551940_exon2_EGL	0.0990247	0.115789	0.0957559	179538	0.270677	0.0159909	0.239335	0.302018	16.9269	2.85114e-64
6	32552635	AA_DRB1_74_32551940_exon2_EGQ	0.185511	0.193316	0.183989	179538	0.0720956	0.0125775	0.0474442	0.0967469	5.73212	9.91805e-09
6	32552636	AA_DRB1_74_32551940_exon2_EGR	0.191923	0.187873	0.192712	179538	-0.0367966	0.0126704	-0.0616301	-0.0119632	-2.90415	0.00368251
6	32552637	AA_DRB1_74_32551940_exon2_EGx	0.0717584	0.0800849	0.0701348	179538	0.194129	0.019292	0.156318	0.231941	10.0627	8.07663e-24
6	32552638	AA_DRB1_74_32551940_exon2_EL	0.0990247	0.115789	0.0957559	179538	0.270677	0.0159909	0.239335	0.302018	16.9269	2.85114e-64
6	32552639	AA_DRB1_74_32551940_exon2_ELQ	0.214073	0.230162	0.210936	179538	0.13435	0.0118253	0.111173	0.157527	11.3612	6.52091e-30
6	32552640	AA_DRB1_74_32551940_exon2_ELR	0.220479	0.224714	0.219654	179538	0.0367282	0.011838	0.0135261	0.0599303	3.10256	0.00191854
6	32552642	AA_DRB1_74_32551940_exon2_ELx	0.100346	0.116958	0.097107	179538	0.26865	0.0160124	0.237266	0.300034	16.7776	3.55968e-63
6	32552643	AA_DRB1_74_32551940_exon2_EQ	0.185511	0.193316	0.183989	179538	0.0720956	0.0125775	0.0474442	0.0967469	5.73212	9.91805e-09
6	32552646	AA_DRB1_74_32551940_exon2_EQR	0.306978	0.302251	0.3079	179538	-0.0334643	0.0107794	-0.0545915	-0.0123371	-3.10448	0.00190615
6	32552647	AA_DRB1_74_32551940_exon2_EQx	0.186839	0.194491	0.185347	179538	0.0695263	0.0124877	0.0450508	0.0940018	5.56757	2.58323e-08
6	32552648	AA_DRB1_74_32551940_exon2_ER	0.191923	0.187873	0.192712	179538	-0.0367966	0.0126704	-0.0616301	-0.0119632	-2.90415	0.00368251
6	32552649	AA_DRB1_74_32551940_exon2_ERx	0.193241	0.189039	0.194061	179538	-0.0384529	0.0126927	-0.0633301	-0.0135756	-3.02953	0.00244936
6	32552650	AA_DRB1_74_32551940_exon2_Ex	0.0717584	0.0800849	0.0701348	179538	0.194129	0.019292	0.156318	0.231941	10.0627	8.07663e-24
6	32552652	AA_DRB1_74_32551940_exon2_GL	0.0285259	0.0368061	0.0269113	179538	0.361647	0.0258853	0.310913	0.412381	13.9711	2.33833e-44
6	32552653	AA_DRB1_74_32551940_exon2_GLQ	0.143584	0.151183	0.142102	179538	0.078994	0.0134039	0.0527228	0.105265	5.89334	3.78466e-09
6	32552654	AA_DRB1_74_32551940_exon2_GLR	0.149982	0.145728	0.150811	179538	-0.0445695	0.0134697	-0.0709696	-0.0181693	-3.30886	0.000936763
6	32552655	AA_DRB1_74_32551940_exon2_GLx	0.0298438	0.0379718	0.0282589	179538	0.35456	0.0259111	0.303776	0.405345	13.6837	1.26973e-42
6	32552656	AA_DRB1_74_32551940_exon2_GQ	0.11502	0.11434	0.115152	179538	-0.0130622	0.0149747	-0.0424121	0.0162878	-0.872281	0.383055
6	32552657	AA_DRB1_74_32551940_exon2_GQR	0.2365	0.223282	0.239077	179538	-0.103766	0.0115061	-0.126318	-0.0812145	-9.01834	1.90953e-19
6	32552659	AA_DRB1_74_32551940_exon2_GQx	0.11635	0.115517	0.116512	179538	-0.0148835	0.0148143	-0.043919	0.0141519	-1.00467	0.315053
6	32552660	AA_DRB1_74_32551940_exon2_GR	0.121433	0.108898	0.123877	179538	-0.164082	0.0152146	-0.193902	-0.134262	-10.7845	4.0743e-27
6	32552661	AA_DRB1_74_32551940_exon2_GRx	0.122753	0.110065	0.125226	179538	-0.166643	0.0152389	-0.19651	-0.136775	-10.9354	7.80724e-28
6	32552663	AA_DRB1_74_32551940_exon2_L	0.0285259	0.0368061	0.0269113	179538	0.361647	0.0258853	0.310913	0.412381	13.9711	2.33833e-44
6	32552664	AA_DRB1_74_32551940_exon2_LQ	0.143584	0.151183	0.142102	179538	0.078994	0.0134039	0.0527228	0.105265	5.89334	3.78466e-09
6	32552665	AA_DRB1_74_32551940_exon2_LQR	0.26507	0.260141	0.266031	179538	-0.0365264	0.0109494	-0.0579868	-0.0150659	-3.33592	0.000850169
6	32552666	AA_DRB1_74_32551940_exon2_LQx	0.144912	0.152358	0.14346	179538	0.0758975	0.0132906	0.0498485	0.101947	5.71063	1.12559e-08
6	32552668	AA_DRB1_74_32551940_exon2_LR	0.149982	0.145728	0.150811	179538	-0.0445695	0.0134697	-0.0709696	-0.0181693	-3.30886	0.000936763
6	32552669	AA_DRB1_74_32551940_exon2_LRx	0.151301	0.146895	0.152161	179538	-0.0464296	0.0134916	-0.0728727	-0.0199865	-3.44137	0.000578777
6	32552670	AA_DRB1_74_32551940_exon2_Lx	0.0298438	0.0379718	0.0282589	179538	0.35456	0.0259111	0.303776	0.405345	13.6837	1.26973e-42
6	32552671	AA_DRB1_74_32551940_exon2_Q	0.11502	0.11434	0.115152	179538	-0.0130622	0.0149747	-0.0424121	0.0162878	-0.872281	0.383055
6	32552672	AA_DRB1_74_32551940_exon2_QR	0.2365	0.223282	0.239077	179538	-0.103766	0.0115061	-0.126318	-0.0812145	-9.01834	1.90953e-19
6	32552674	AA_DRB1_74_32551940_exon2_QRx	0.23783	0.224459	0.240437	179538	-0.103901	0.0114453	-0.126333	-0.0814683	-9.07804	1.10544e-19
6	32552675	AA_DRB1_74_32551940_exon2_Qx	0.11635	0.115517	0.116512	179538	-0.0148835	0.0148143	-0.043919	0.0141519	-1.00467	0.315053
6	32552676	AA_DRB1_74_32551940_exon2_R	0.121433	0.108898	0.123877	179538	-0.164082	0.0152146	-0.193902	-0.134262	-10.7845	4.0743e-27
6	32552677	AA_DRB1_74_32551940_exon2_Rx	0.122753	0.110065	0.125226	179538	-0.166643	0.0152389	-0.19651	-0.136775	-10.9354	7.80724e-28
6	32552690	AA_DRB1_73_32551943_exon2_AP	0.744846	0.758816	0.742122	179538	0.107545	0.0113974	0.0852065	0.129884	9.43593	3.87552e-21
6	32552691	AA_DRB1_73_32551943_exon2_AR	0.744846	0.758816	0.742122	179538	0.107545	0.0113974	0.0852065	0.129884	9.43593	3.87552e-21
6	32552692	AA_DRB1_73_32551943_exon2_Ax	0.746169	0.759986	0.743475	179538	0.107437	0.0114569	0.0849817	0.129892	9.37746	6.75785e-21
6	32552693	AA_DRB1_73_32551943_exon2_G	0.2365	0.223282	0.239077	179538	-0.103766	0.0115061	-0.126318	-0.0812145	-9.01834	1.90953e-19
6	32552695	AA_DRB1_73_32551943_exon2_GP	0.2365	0.223282	0.239077	179538	-0.103766	0.0115061	-0.126318	-0.0812145	-9.01834	1.90953e-19
6	32552696	AA_DRB1_73_32551943_exon2_GR	0.2365	0.223282	0.239077	179538	-0.103766	0.0115061	-0.126318	-0.0812145	-9.01834	1.90953e-19
6	32552697	AA_DRB1_73_32551943_exon2_Gx	0.23783	0.224459	0.240437	179538	-0.103901	0.0114453	-0.126333	-0.0814683	-9.07804	1.10544e-19
6	32552709	AA_DRB1_71_32551949_exon2_AE	0.294163	0.297532	0.293506	179538	0.0204223	0.0107825	-0.000710986	0.0415556	1.89402	0.0582217
6	32552711	AA_DRB1_71_32551949_exon2_AEK	0.505029	0.499055	0.506194	179538	-0.0378015	0.0100789	-0.0575557	-0.0180472	-3.75056	0.000176442
6	32552712	AA_DRB1_71_32551949_exon2_AER	0.770521	0.780625	0.76855	179538	0.0850567	0.0120685	0.061403	0.10871	7.04785	1.81705e-12
6	32552713	AA_DRB1_71_32551949_exon2_AES	0.294163	0.297532	0.293506	179538	0.0204223	0.0107825	-0.000710986	0.0415556	1.89402	0.0582217
6	32552714	AA_DRB1_71_32551949_exon2_AEx	0.295486	0.298703	0.294859	179538	0.0193621	0.010801	-0.00180753	0.0405317	1.79262	0.0730343
6	32552715	AA_DRB1_71_32551949_exon2_AK	0.361774	0.356269	0.362848	179538	-0.0346825	0.0103029	-0.0548759	-0.0144892	-3.36628	0.000761888
6	32552716	AA_DRB1_71_32551949_exon2_AKR	0.838167	0.839396	0.837927	179538	0.0177531	0.0140342	-0.00975335	0.0452595	1.26499	0.205874
6	32552717	AA_DRB1_71_32551949_exon2_AKS	0.361774	0.356269	0.362848	179538	-0.0346825	0.0103029	-0.0548759	-0.0144892	-3.36628	0.000761888
6	32552718	AA_DRB1_71_32551949_exon2_AKx	0.363098	0.357439	0.364201	179538	-0.0358449	0.0103238	-0.0560792	-0.0156106	-3.47206	0.000516476
6	32552719	AA_DRB1_71_32551949_exon2_AR	0.627292	0.637866	0.62523	179538	0.0682141	0.0103757	0.0478781	0.0885502	6.57439	4.88528e-11
6	32552720	AA_DRB1_71_32551949_exon2_ARS	0.627292	0.637866	0.62523	179538	0.0682141	0.0103757	0.0478781	0.0885502	6.57439	4.88528e-11
6	32552722	AA_DRB1_71_32551949_exon2_ARx	0.628618	0.63904	0.626586	179538	0.0668933	0.0103523	0.0466031	0.0871834	6.46167	1.03553e-10
6	32552725	AA_DRB1_71_32551949_exon2_AS	0.150906	0.154743	0.150157	179538	0.040191	0.0134744	0.0137817	0.0666003	2.98278	0.00285647
6	32552726	AA_DRB1_71_32551949_exon2_ASx	0.15223	0.155913	0.151512	179538	0.0384971	0.0134898	0.0120575	0.0649367	2.85379	0.00432013
6	32552727	AA_DRB1_71_32551949_exon2_Ax	0.15223	0.155913	0.151512	179538	0.0384971	0.0134898	0.0120575	0.0649367	2.85379	0.00432013
6	32552728	AA_DRB1_71_32551949_exon2_E	0.143224	0.142752	0.143316	179538	-0.0084942	0.013816	-0.035573	0.0185846	-0.61481	0.53868
6	32552729	AA_DRB1_71_32551949_exon2_EK	0.354089	0.344273	0.356003	179538	-0.0623343	0.0102931	-0.0825084	-0.0421601	-6.05592	1.3962e-09
6	32552730	AA_DRB1_71_32551949_exon2_ER	0.619569	0.625834	0.618347	179538	0.0381011	0.0101131	0.0182797	0.0579225	3.76748	0.000164902
6	32552731	AA_DRB1_71_32551949_exon2_ES	0.143224	0.142752	0.143316	179538	-0.0084942	0.013816	-0.035573	0.0185846	-0.61481	0.53868
6	32552732	AA_DRB1_71_32551949_exon2_Ex	0.144543	0.143918	0.144665	179538	-0.0103515	0.0138369	-0.0374713	0.0167683	-0.748109	0.454395
6	32552733	AA_DRB1_71_32551949_exon2_K	0.210829	0.201485	0.212651	179538	-0.0785675	0.0120698	-0.102224	-0.0549112	-6.50945	7.54241e-11
6	32552735	AA_DRB1_71_32551949_exon2_KR	0.687194	0.684584	0.687703	179538	-0.0147083	0.0106623	-0.035606	0.00618947	-1.37946	0.167752
6	32552736	AA_DRB1_71_32551949_exon2_KS	0.210829	0.201485	0.212651	179538	-0.0785675	0.0120698	-0.102224	-0.0549112	-6.50945	7.54241e-11
6	32552737	AA_DRB1_71_32551949_exon2_Kx	0.212153	0.202655	0.214005	179538	-0.0802232	0.0120912	-0.103922	-0.0565249	-6.63485	3.24843e-11
6	32552738	AA_DRB1_71_32551949_exon2_R	0.476342	0.48308	0.475029	179538	0.0416314	0.00997562	0.0220795	0.0611832	4.17331	3.00204e-05
6	32552739	AA_DRB1_71_32551949_exon2_RS	0.476342	0.48308	0.475029	179538	0.0416314	0.00997562	0.0220795	0.0611832	4.17331	3.00204e-05
6	32552740	AA_DRB1_71_32551949_exon2_Rx	0.47767	0.484255	0.476387	179538	0.040449	0.00994794	0.0209514	0.0599466	4.06606	4.78137e-05
6	32552749	AA_DRB1_70_32551952_exon2_DR	0.458628	0.448566	0.46059	179538	-0.0540782	0.00963384	-0.0729602	-0.0351962	-5.61336	1.98434e-08
6	32552750	AA_DRB1_70_32551952_exon2_DT	0.413654	0.400154	0.416286	179538	-0.0760314	0.0097627	-0.0951659	-0.0568969	-7.78795	6.81057e-15
6	32552751	AA_DRB1_70_32551952_exon2_Dx	0.414982	0.40133	0.417644	179538	-0.0764876	0.00973384	-0.0955656	-0.0574097	-7.85791	3.90592e-15
6	32552752	AA_DRB1_70_32551952_exon2_Q	0.522737	0.533568	0.520626	179538	0.0595904	0.00973275	0.0405146	0.0786662	6.12267	9.20218e-10
6	32552753	AA_DRB1_70_32551952_exon2_QR	0.567719	0.581985	0.564938	179538	0.0818253	0.00984814	0.0625233	0.101127	8.30871	9.67494e-17
6	32552754	AA_DRB1_70_32551952_exon2_QT	0.522737	0.533568	0.520626	179538	0.0595904	0.00973275	0.0405146	0.0786662	6.12267	9.20218e-10
6	32552755	AA_DRB1_70_32551952_exon2_Qx	0.524062	0.534739	0.52198	179538	0.0589931	0.00975879	0.0398662	0.07812	6.04513	1.49293e-09
6	32552756	AA_DRB1_70_32551952_exon2_R	0.0449259	0.0483589	0.0442565	179538	0.103874	0.021534	0.0616687	0.14608	4.82375	1.40884e-06
6	32552758	AA_DRB1_70_32551952_exon2_RT	0.0449259	0.0483589	0.0442565	179538	0.103874	0.021534	0.0616687	0.14608	4.82375	1.40884e-06
6	32552765	AA_DRB1_70_32551952_exon2_Rx	0.0462436	0.049524	0.045604	179538	0.0993766	0.0215583	0.0571231	0.14163	4.60966	4.03325e-06
6	32552778	AA_DRB1_67_32551961_exon2_FI	0.569682	0.557147	0.572126	179538	-0.0710079	0.00971996	-0.0900586	-0.0519571	-7.30537	2.7651e-13
6	32552780	AA_DRB1_67_32551961_exon2_FL	0.549775	0.548003	0.55012	179538	-0.00588664	0.00958582	-0.0246745	0.0129012	-0.614099	0.53915
6	32552781	AA_DRB1_67_32551961_exon2_FS	0.138062	0.122986	0.141001	179538	-0.172364	0.014457	-0.2007	-0.144029	-11.9225	9.03347e-33
6	32552784	AA_DRB1_67_32551961_exon2_Fx	0.139381	0.124154	0.14235	179538	-0.174696	0.0144776	-0.203072	-0.14632	-12.0666	1.58498e-33
6	32552786	AA_DRB1_67_32551961_exon2_I	0.43158	0.434113	0.431086	179538	0.0103515	0.00968806	-0.00863674	0.0293397	1.06848	0.285304
6	32552787	AA_DRB1_67_32551961_exon2_IL	0.843299	0.859123	0.840213	179538	0.183697	0.0145638	0.155153	0.212242	12.6132	1.78491e-36
6	32552788	AA_DRB1_67_32551961_exon2_IS	0.43158	0.434113	0.431086	179538	0.0103515	0.00968806	-0.00863674	0.0293397	1.06848	0.285304
6	32552789	AA_DRB1_67_32551961_exon2_Ix	0.432906	0.435288	0.432442	179538	0.00939685	0.00965933	-0.0095351	0.0283288	0.972826	0.33064
6	32552790	AA_DRB1_67_32551961_exon2_L	0.411691	0.424989	0.409098	179538	0.0742426	0.00964479	0.0553392	0.093146	7.69769	1.38547e-14
6	32552791	AA_DRB1_67_32551961_exon2_LS	0.411691	0.424989	0.409098	179538	0.0742426	0.00964479	0.0553392	0.093146	7.69769	1.38547e-14
6	32552792	AA_DRB1_67_32551961_exon2_Lx	0.41301	0.426156	0.410447	179538	0.0736669	0.00966606	0.0547217	0.092612	7.62119	2.5135e-14
6	32552830	AA_DRB1_60_32551982_exon2_HS	0.164414	0.157553	0.165752	179538	-0.0694806	0.0131621	-0.0952778	-0.0436834	-5.27885	1.29995e-07
6	32552831	AA_DRB1_60_32551982_exon2_HT	0.0240516	0.0253375	0.0238009	179538	0.0749847	0.0296025	0.0169649	0.133004	2.53305	0.0113073
6	32552832	AA_DRB1_60_32551982_exon2_HY	0.841032	0.849936	0.839295	179538	0.105071	0.0141612	0.0773154	0.132826	7.41965	1.17432e-13
6	32552833	AA_DRB1_60_32551982_exon2_Hx	0.025367	0.0265005	0.025146	179538	0.0663304	0.0296273	0.00826183	0.124399	2.23882	0.0251675
6	32552834	AA_DRB1_60_32551982_exon2_S	0.140331	0.13218	0.14192	179538	-0.0969618	0.0142091	-0.124811	-0.0691124	-6.82391	8.8596e-12
6	32552835	AA_DRB1_60_32551982_exon2_ST	0.140331	0.13218	0.14192	179538	-0.0969618	0.0142091	-0.124811	-0.0691124	-6.82391	8.8596e-12
6	32552837	AA_DRB1_60_32551982_exon2_Sx	0.141662	0.133358	0.143281	179538	-0.0970379	0.0140786	-0.124632	-0.0694444	-6.89258	5.47914e-12
6	32552839	AA_DRB1_60_32551982_exon2_TY	0.816941	0.824556	0.815457	179538	0.0768675	0.0131367	0.05112	0.102615	5.85135	4.8759e-09
6	32552841	AA_DRB1_60_32551982_exon2_Y	0.816941	0.824556	0.815457	179538	0.0768675	0.0131367	0.05112	0.102615	5.85135	4.8759e-09
6	32552843	AA_DRB1_60_32551982_exon2_Yx	0.818267	0.825728	0.816812	179538	0.0764154	0.013239	0.0504674	0.102363	5.77199	7.83397e-09
6	32552870	AA_DRB1_58_32551988_exon2_AP	0.89076	0.912308	0.886558	179538	0.407822	0.0190702	0.370445	0.445199	21.3853	1.83179e-101
6	32552874	AA_DRB1_58_32551988_exon2_Ax	0.892088	0.913483	0.887916	179538	0.403909	0.0190442	0.366583	0.441235	21.209	7.88227e-100
6	32552879	AA_DRB1_58_32551988_exon2_E	0.0905945	0.069798	0.0946494	179538	-0.392678	0.0190228	-0.429962	-0.355394	-20.6424	1.14187e-94
6	32552883	AA_DRB1_57_32551991_exon2_AD	0.794959	0.791463	0.795641	179538	-0.0314788	0.0125264	-0.0560301	-0.00692745	-2.51299	0.0119713
6	32552884	AA_DRB1_57_32551991_exon2_ADM	0.794959	0.791463	0.795641	179538	-0.0314788	0.0125264	-0.0560301	-0.00692745	-2.51299	0.0119713
6	32552885	AA_DRB1_57_32551991_exon2_ADS	0.841032	0.849936	0.839295	179538	0.105071	0.0141612	0.0773154	0.132826	7.41965	1.17432e-13
6	32552887	AA_DRB1_57_32551991_exon2_ADx	0.796284	0.792633	0.796995	179538	-0.0334813	0.0126144	-0.0582051	-0.00875749	-2.65421	0.00794948
6	32552888	AA_DRB1_57_32551991_exon2_AM	0.0240516	0.0253375	0.0238009	179538	0.0749847	0.0296025	0.0169649	0.133004	2.53305	0.0113073
6	32552889	AA_DRB1_57_32551991_exon2_AMS	0.070134	0.0838275	0.067464	179538	0.285529	0.0180322	0.250186	0.320871	15.8344	1.80276e-56
6	32552890	AA_DRB1_57_32551991_exon2_AMV	0.164414	0.157553	0.165752	179538	-0.0694806	0.0131621	-0.0952778	-0.0436834	-5.27885	1.29995e-07
6	32552891	AA_DRB1_57_32551991_exon2_AMx	0.025367	0.0265005	0.025146	179538	0.0663304	0.0296273	0.00826183	0.124399	2.23882	0.0251675
6	32552892	AA_DRB1_57_32551991_exon2_AS	0.070134	0.0838275	0.067464	179538	0.285529	0.0180322	0.250186	0.320871	15.8344	1.80276e-56
6	32552893	AA_DRB1_57_32551991_exon2_ASV	0.2105	0.216042	0.209419	179538	0.0468886	0.0118869	0.0235908	0.0701864	3.94458	7.99416e-05
6	32552894	AA_DRB1_57_32551991_exon2_ASx	0.0714527	0.0849934	0.0688124	179538	0.28265	0.0180546	0.247263	0.318036	15.6553	3.0573e-55
6	32552895	AA_DRB1_57_32551991_exon2_AV	0.164414	0.157553	0.165752	179538	-0.0694806	0.0131621	-0.0952778	-0.0436834	-5.27885	1.29995e-07
6	32552896	AA_DRB1_57_32551991_exon2_AVx	0.165745	0.158731	0.167112	179538	-0.070014	0.0130606	-0.0956122	-0.0444157	-5.36071	8.28936e-08
6	32552897	AA_DRB1_57_32551991_exon2_Ax	0.025367	0.0265005	0.025146	179538	0.0663304	0.0296273	0.00826183	0.124399	2.23882	0.0251675
6	32552898	AA_DRB1_57_32551991_exon2_D	0.770874	0.766091	0.771806	179538	-0.0404842	0.011917	-0.0638411	-0.0171274	-3.39719	0.000680823
6	32552899	AA_DRB1_57_32551991_exon2_DM	0.770874	0.766091	0.771806	179538	-0.0404842	0.011917	-0.0638411	-0.0171274	-3.39719	0.000680823
6	32552900	AA_DRB1_57_32551991_exon2_DS	0.816941	0.824556	0.815457	179538	0.0768675	0.0131367	0.05112	0.102615	5.85135	4.8759e-09
6	32552902	AA_DRB1_57_32551991_exon2_Dx	0.772198	0.767262	0.77316	179538	-0.0423953	0.0119903	-0.0658958	-0.0188948	-3.53581	0.000406529
6	32552904	AA_DRB1_57_32551991_exon2_MS	0.0460512	0.058455	0.0436327	179538	0.392464	0.0220161	0.349314	0.435615	17.8263	4.41874e-71
6	32552905	AA_DRB1_57_32551991_exon2_MV	0.140331	0.13218	0.14192	179538	-0.0969618	0.0142091	-0.124811	-0.0691124	-6.82391	8.8596e-12
6	32552907	AA_DRB1_57_32551991_exon2_S	0.0460512	0.058455	0.0436327	179538	0.392464	0.0220161	0.349314	0.435615	17.8263	4.41874e-71
6	32552908	AA_DRB1_57_32551991_exon2_SV	0.186411	0.190667	0.185581	179538	0.0386561	0.0125027	0.0141513	0.0631609	3.09183	0.00198929
6	32552909	AA_DRB1_57_32551991_exon2_Sx	0.0473692	0.0596206	0.0449804	179538	0.387713	0.022041	0.344514	0.430913	17.5906	2.90951e-69
6	32552910	AA_DRB1_57_32551991_exon2_V	0.140331	0.13218	0.14192	179538	-0.0969618	0.0142091	-0.124811	-0.0691124	-6.82391	8.8596e-12
6	32552911	AA_DRB1_57_32551991_exon2_Vx	0.141662	0.133358	0.143281	179538	-0.0970379	0.0140786	-0.124632	-0.0694444	-6.89258	5.47914e-12
6	32552985	AA_DRB1_47_32552021_exon2_FT	0.491319	0.463982	0.496649	179538	-0.150651	0.00965802	-0.16958	-0.131722	-15.5985	7.44884e-55
6	32552987	AA_DRB1_47_32552021_exon2_Fx	0.492644	0.465153	0.498004	179538	-0.152309	0.00968226	-0.171286	-0.133332	-15.7307	9.31023e-56
6	32552991	AA_DRB1_47_32552021_exon2_Y	0.490059	0.518161	0.484579	179538	0.150463	0.00951693	0.13181	0.169116	15.8101	2.65252e-56
6	32553018	AA_DRB1_40_32552042_exon2_Y	0.00886107	0.0123854	0.00817389	179538	0.435666	0.0430013	0.351385	0.519947	10.1314	4.00682e-24
6	32553023	AA_DRB1_38_32552048_exon2_AC	0.00886107	0.0123854	0.00817389	179538	0.435666	0.0430013	0.351385	0.519947	10.1314	4.00682e-24
6	32553024	AA_DRB1_38_32552048_exon2_AL	0.0244799	0.0222701	0.0249108	179538	-0.138603	0.0338483	-0.204945	-0.0722618	-4.09483	4.22471e-05
6	32553027	AA_DRB1_38_32552048_exon2_Ax	0.0101763	0.013548	0.00951883	179538	0.413329	0.0430176	0.329016	0.497642	9.60836	7.37106e-22
6	32553029	AA_DRB1_38_32552048_exon2_CL	0.0155889	0.0098533	0.0167072	179538	-0.782895	0.0553592	-0.891397	-0.674393	-14.1421	2.09008e-45
6	32553033	AA_DRB1_38_32552048_exon2_L	0.0155889	0.0098533	0.0167072	179538	-0.782895	0.0553592	-0.891397	-0.674393	-14.1421	2.09008e-45
6	32553043	AA_DRB1_37_32552051_exon2_FL	0.157101	0.152337	0.15803	179538	-0.0506701	0.0133252	-0.0767871	-0.0245532	-3.80257	0.000143202
6	32553044	AA_DRB1_37_32552051_exon2_FLN	0.394667	0.38427	0.396694	179538	-0.0625906	0.00996916	-0.0821297	-0.0430514	-6.27842	3.42028e-10
6	32553045	AA_DRB1_37_32552051_exon2_FLP	0.157101	0.152337	0.15803	179538	-0.0506701	0.0133252	-0.0767871	-0.0245532	-3.80257	0.000143202
6	32553046	AA_DRB1_37_32552051_exon2_FLS	0.444177	0.431949	0.446562	179538	-0.0675205	0.00965117	-0.0864365	-0.0486046	-6.9961	2.63193e-12
6	32553047	AA_DRB1_37_32552051_exon2_FLY	0.456754	0.47063	0.454048	179538	0.0777174	0.00967681	0.0587512	0.0966836	8.03131	9.644e-16
6	32553048	AA_DRB1_37_32552051_exon2_FLx	0.15843	0.153513	0.159388	179538	-0.0515117	0.0132186	-0.0774196	-0.0256038	-3.89692	9.74223e-05
6	32553049	AA_DRB1_37_32552051_exon2_FN	0.379048	0.374384	0.379957	179538	-0.0295385	0.00998379	-0.0491064	-0.00997067	-2.95865	0.0030899
6	32553050	AA_DRB1_37_32552051_exon2_FNP	0.379048	0.374384	0.379957	179538	-0.0295385	0.00998379	-0.0491064	-0.00997067	-2.95865	0.0030899
6	32553051	AA_DRB1_37_32552051_exon2_FNS	0.66612	0.65398	0.668487	179538	-0.0778063	0.0102421	-0.0978805	-0.0577321	-7.59671	3.03757e-14
6	32553052	AA_DRB1_37_32552051_exon2_FNY	0.678695	0.692658	0.675972	179538	0.0911904	0.0106094	0.0703963	0.111985	8.59521	8.31118e-18
6	32553053	AA_DRB1_37_32552051_exon2_FNx	0.380376	0.375559	0.381315	179538	-0.0303014	0.00995207	-0.0498071	-0.0107957	-3.04474	0.00232884
6	32553054	AA_DRB1_37_32552051_exon2_FP	0.141458	0.142427	0.14127	179538	0.00862281	0.013541	-0.0179171	0.0351627	0.636791	0.524261
6	32553055	AA_DRB1_37_32552051_exon2_FPS	0.428558	0.422063	0.429825	179538	-0.0359513	0.00958971	-0.0547468	-0.0171558	-3.74895	0.000177578
6	32553056	AA_DRB1_37_32552051_exon2_FPY	0.44113	0.460738	0.437307	179538	0.110421	0.00973045	0.0913496	0.129492	11.348	7.58995e-30
6	32553057	AA_DRB1_37_32552051_exon2_FPx	0.142786	0.143601	0.142627	179538	0.00673392	0.0134255	-0.0195796	0.0330474	0.501577	0.615965
6	32553058	AA_DRB1_37_32552051_exon2_FS	0.428558	0.422063	0.429825	179538	-0.0359513	0.00958971	-0.0547468	-0.0171558	-3.74895	0.000177578
6	32553060	AA_DRB1_37_32552051_exon2_FSY	0.728225	0.740352	0.72586	179538	0.0901594	0.0112287	0.0681516	0.112167	8.02938	9.7968e-16
6	32553061	AA_DRB1_37_32552051_exon2_FSx	0.429885	0.423237	0.431181	179538	-0.0366113	0.00956128	-0.0553511	-0.0178715	-3.82912	0.000128603
6	32553062	AA_DRB1_37_32552051_exon2_FY	0.44113	0.460738	0.437307	179538	0.110421	0.00973045	0.0913496	0.129492	11.348	7.58995e-30
6	32553063	AA_DRB1_37_32552051_exon2_FYx	0.442459	0.461914	0.438665	179538	0.108881	0.00970256	0.0898644	0.127898	11.2219	3.18363e-29
6	32553065	AA_DRB1_37_32552051_exon2_Fx	0.142786	0.143601	0.142627	179538	0.00673392	0.0134255	-0.0195796	0.0330474	0.501577	0.615965
6	32553066	AA_DRB1_37_32552051_exon2_L	0.0155889	0.0098533	0.0167072	179538	-0.782895	0.0553592	-0.891397	-0.674393	-14.1421	2.09008e-45
6	32553067	AA_DRB1_37_32552051_exon2_LN	0.253158	0.241785	0.255375	179538	-0.0840078	0.0111924	-0.105945	-0.062071	-7.50576	6.10755e-14
6	32553068	AA_DRB1_37_32552051_exon2_LNP	0.253158	0.241785	0.255375	179538	-0.0840078	0.0111924	-0.105945	-0.062071	-7.50576	6.10755e-14
6	32553069	AA_DRB1_37_32552051_exon2_LNS	0.540243	0.521401	0.543917	179538	-0.108052	0.00982323	-0.127305	-0.0887988	-10.9996	3.83687e-28
6	32553070	AA_DRB1_37_32552051_exon2_LNY	0.552823	0.560083	0.551407	179538	0.0392099	0.00947078	0.0206475	0.0577723	4.1401	3.47161e-05
6	32553072	AA_DRB1_37_32552051_exon2_LNx	0.254479	0.242954	0.256726	179538	-0.0854945	0.0112137	-0.107473	-0.063516	-7.62409	2.45769e-14
6	32553074	AA_DRB1_37_32552051_exon2_LP	0.0155889	0.0098533	0.0167072	179538	-0.782895	0.0553592	-0.891397	-0.674393	-14.1421	2.09008e-45
6	32553075	AA_DRB1_37_32552051_exon2_LPS	0.302673	0.289471	0.305247	179538	-0.0885801	0.0107609	-0.109671	-0.0674891	-8.23165	1.84658e-16
6	32553076	AA_DRB1_37_32552051_exon2_LPY	0.315246	0.328146	0.312731	179538	0.0808177	0.0101244	0.0609742	0.100661	7.98248	1.43426e-15
6	32553078	AA_DRB1_37_32552051_exon2_LS	0.302673	0.289471	0.305247	179538	-0.0885801	0.0107609	-0.109671	-0.0674891	-8.23165	1.84658e-16
6	32553080	AA_DRB1_37_32552051_exon2_LSY	0.602346	0.607773	0.601288	179538	0.0342278	0.00999848	0.0146311	0.0538245	3.4233	0.000618662
6	32553081	AA_DRB1_37_32552051_exon2_LSx	0.303997	0.290642	0.306601	179538	-0.0899759	0.0107793	-0.111103	-0.0688489	-8.34712	6.99505e-17
6	32553082	AA_DRB1_37_32552051_exon2_LY	0.315246	0.328146	0.312731	179538	0.0808177	0.0101244	0.0609742	0.100661	7.98248	1.43426e-15
6	32553084	AA_DRB1_37_32552051_exon2_LYx	0.316566	0.329312	0.31408	179538	0.0801014	0.0101424	0.0602227	0.0999802	7.89767	2.84156e-15
6	32553086	AA_DRB1_37_32552051_exon2_N	0.23753	0.231887	0.238631	179538	-0.0438723	0.0113257	-0.0660702	-0.0216744	-3.8737	0.000107194
6	32553087	AA_DRB1_37_32552051_exon2_NP	0.23753	0.231887	0.238631	179538	-0.0438723	0.0113257	-0.0660702	-0.0216744	-3.8737	0.000107194
6	32553088	AA_DRB1_37_32552051_exon2_NPS	0.52461	0.511502	0.527166	179538	-0.0746635	0.00976261	-0.0937978	-0.0555291	-7.6479	2.04286e-14
6	32553089	AA_DRB1_37_32552051_exon2_NPY	0.537198	0.550191	0.534664	179538	0.0699629	0.00952576	0.0512927	0.088633	7.34459	2.06386e-13
6	32553090	AA_DRB1_37_32552051_exon2_NPx	0.238851	0.233056	0.239981	179538	-0.0452503	0.0113465	-0.067489	-0.0230116	-3.98805	6.66191e-05
6	32553092	AA_DRB1_37_32552051_exon2_NS	0.52461	0.511502	0.527166	179538	-0.0746635	0.00976261	-0.0937978	-0.0555291	-7.6479	2.04286e-14
6	32553094	AA_DRB1_37_32552051_exon2_NSY	0.824257	0.829774	0.823181	179538	0.0582427	0.0132855	0.0322035	0.0842818	4.38392	1.16562e-05
6	32553095	AA_DRB1_37_32552051_exon2_NSx	0.525936	0.512674	0.528521	179538	-0.0760056	0.00978974	-0.0951931	-0.056818	-7.7638	8.24233e-15
6	32553096	AA_DRB1_37_32552051_exon2_NY	0.537198	0.550191	0.534664	179538	0.0699629	0.00952576	0.0512927	0.088633	7.34459	2.06386e-13
6	32553097	AA_DRB1_37_32552051_exon2_NYx	0.538521	0.551362	0.536017	179538	0.0694878	0.0095527	0.0507649	0.0882108	7.27415	3.48605e-13
6	32553098	AA_DRB1_37_32552051_exon2_Nx	0.238851	0.233056	0.239981	179538	-0.0452503	0.0113465	-0.067489	-0.0230116	-3.98805	6.66191e-05
6	32553100	AA_DRB1_37_32552051_exon2_PS	0.287044	0.279575	0.2885	179538	-0.0505819	0.0107743	-0.0716992	-0.0294646	-4.69466	2.67049e-06
6	32553101	AA_DRB1_37_32552051_exon2_PSY	0.586722	0.597881	0.584546	179538	0.0672743	0.00997857	0.0477166	0.0868319	6.74187	1.5636e-11
6	32553102	AA_DRB1_37_32552051_exon2_PSx	0.288367	0.280745	0.289854	179538	-0.0518505	0.0107916	-0.0730017	-0.0306993	-4.80469	1.54989e-06
6	32553103	AA_DRB1_37_32552051_exon2_PY	0.299624	0.318257	0.295991	179538	0.119384	0.0102725	0.0992503	0.139518	11.6217	3.19659e-31
6	32553104	AA_DRB1_37_32552051_exon2_PYx	0.300944	0.319425	0.297341	179538	0.11876	0.0102904	0.0985913	0.138929	11.5409	8.20724e-31
6	32553107	AA_DRB1_37_32552051_exon2_S	0.287044	0.279575	0.2885	179538	-0.0505819	0.0107743	-0.0716992	-0.0294646	-4.69466	2.67049e-06
6	32553109	AA_DRB1_37_32552051_exon2_SY	0.586722	0.597881	0.584546	179538	0.0672743	0.00997857	0.0477166	0.0868319	6.74187	1.5636e-11
6	32553110	AA_DRB1_37_32552051_exon2_SYx	0.588047	0.599052	0.585901	179538	0.066727	0.0100093	0.0471092	0.0863448	6.66653	2.61921e-11
6	32553111	AA_DRB1_37_32552051_exon2_Sx	0.288367	0.280745	0.289854	179538	-0.0518505	0.0107916	-0.0730017	-0.0306993	-4.80469	1.54989e-06
6	32553112	AA_DRB1_37_32552051_exon2_Y	0.299624	0.318257	0.295991	179538	0.119384	0.0102725	0.0992503	0.139518	11.6217	3.19659e-31
6	32553113	AA_DRB1_37_32552051_exon2_Yx	0.300944	0.319425	0.297341	179538	0.11876	0.0102904	0.0985913	0.138929	11.5409	8.20724e-31
6	32553128	AA_DRB1_33_32552063_exon2_HT	0.160532	0.187973	0.155181	179538	0.242863	0.0119993	0.219345	0.266382	20.2398	4.37097e-91
6	32553129	AA_DRB1_33_32552063_exon2_Hx	0.16185	0.189139	0.156529	179538	0.24197	0.0120147	0.218422	0.265518	20.1396	3.32087e-90
6	32553131	AA_DRB1_33_32552063_exon2_N	0.820846	0.794159	0.826049	179538	-0.241925	0.0121547	-0.265747	-0.218102	-19.9038	3.77206e-88
6	32553135	AA_DRB1_32_32552066_exon2_HI	0.284703	0.279491	0.28572	179538	-0.0346124	0.0105305	-0.0552518	-0.0139731	-3.28688	0.00101304
6	32553136	AA_DRB1_32_32552066_exon2_HX	0.286024	0.280659	0.28707	179538	-0.0358035	0.0105506	-0.0564823	-0.0151247	-3.3935	0.000690045
6	32553142	AA_DRB1_32_32552066_exon2_Y	0.696668	0.702641	0.695503	179538	0.039906	0.010561	0.0192067	0.0606052	3.7786	0.000157712
6	32553144	AA_DRB1_31_32552069_exon2_FL	0.854745	0.868491	0.852065	179538	0.158218	0.0143525	0.130088	0.186349	11.0238	2.93509e-28
6	32553145	AA_DRB1_31_32552069_exon2_FS	0.853418	0.867317	0.850708	179538	0.16049	0.014373	0.132319	0.18866	11.1661	5.97575e-29
6	32553149	AA_DRB1_31_32552069_exon2_FV	0.862307	0.879729	0.858909	179538	0.217887	0.0150615	0.188367	0.247407	14.4665	1.97314e-47
6	32553150	AA_DRB1_31_32552069_exon2_I	0.119041	0.102374	0.12229	179538	-0.203682	0.0148771	-0.23284	-0.174523	-13.691	1.14906e-42
6	32553152	AA_DRB1_31_32552069_exon2_IL	0.120359	0.10354	0.123639	179538	-0.206121	0.0148968	-0.235318	-0.176924	-13.8366	1.53209e-43
6	32553153	AA_DRB1_31_32552069_exon2_IS	0.119041	0.102374	0.12229	179538	-0.203682	0.0148771	-0.23284	-0.174523	-13.691	1.14906e-42
6	32553154	AA_DRB1_31_32552069_exon2_IV	0.127931	0.114787	0.130494	179538	-0.148164	0.0141979	-0.175991	-0.120337	-10.4356	1.70448e-25
6	32553160	AA_DRB1_31_32552069_exon2_LV	0.0101763	0.013548	0.00951883	179538	0.413329	0.0430176	0.329016	0.497642	9.60836	7.37106e-22
6	32553162	AA_DRB1_31_32552069_exon2_SV	0.00886107	0.0123854	0.00817389	179538	0.435666	0.0430013	0.351385	0.519947	10.1314	4.00682e-24
6	32553163	AA_DRB1_31_32552069_exon2_V	0.00886107	0.0123854	0.00817389	179538	0.435666	0.0430013	0.351385	0.519947	10.1314	4.00682e-24
6	32553166	AA_DRB1_30_32552072_exon2_AC	0.109376	0.0944457	0.112288	179538	-0.19643	0.0153904	-0.226594	-0.166265	-12.7632	2.63253e-37
6	32553167	AA_DRB1_30_32552072_exon2_ACF	0.109376	0.0944457	0.112288	179538	-0.19643	0.0153904	-0.226594	-0.166265	-12.7632	2.63253e-37
6	32553168	AA_DRB1_30_32552072_exon2_ACG	0.119041	0.102374	0.12229	179538	-0.203682	0.0148771	-0.23284	-0.174523	-13.691	1.14906e-42
6	32553169	AA_DRB1_30_32552072_exon2_ACH	0.126086	0.10552	0.130097	179538	-0.251959	0.0149792	-0.281318	-0.2226	-16.8206	1.72302e-63
6	32553170	AA_DRB1_30_32552072_exon2_ACL	0.225767	0.210001	0.228841	179538	-0.119948	0.0113954	-0.142282	-0.097613	-10.526	6.55807e-26
6	32553171	AA_DRB1_30_32552072_exon2_ACR	0.118259	0.106855	0.120483	179538	-0.137473	0.0146232	-0.166134	-0.108812	-9.40104	5.40275e-21
6	32553172	AA_DRB1_30_32552072_exon2_ACY	0.831053	0.836332	0.830024	179538	0.0584562	0.013628	0.0317458	0.0851666	4.28942	1.7914e-05
6	32553175	AA_DRB1_30_32552072_exon2_AFG	0.00962984	0.00789266	0.00996857	179538	-0.236698	0.0514407	-0.33752	-0.135876	-4.60138	4.19699e-06
6	32553177	AA_DRB1_30_32552072_exon2_AFH	0.016682	0.0110461	0.0177809	179538	-0.717275	0.0528894	-0.820936	-0.613613	-13.5618	6.74708e-42
6	32553178	AA_DRB1_30_32552072_exon2_AFL	0.11635	0.115517	0.116512	179538	-0.0148835	0.0148143	-0.043919	0.0141519	-1.00467	0.315053
6	32553183	AA_DRB1_30_32552072_exon2_AFR	0.00886107	0.0123854	0.00817389	179538	0.435666	0.0430013	0.351385	0.519947	10.1314	4.00682e-24
6	32553184	AA_DRB1_30_32552072_exon2_AFY	0.721642	0.741855	0.717701	179538	0.143403	0.0110831	0.12168	0.165125	12.9388	2.7181e-38
6	32553185	AA_DRB1_30_32552072_exon2_AG	0.00962984	0.00789266	0.00996857	179538	-0.236698	0.0514407	-0.33752	-0.135876	-4.60138	4.19699e-06
6	32553187	AA_DRB1_30_32552072_exon2_AGH	0.0263379	0.0189654	0.0277755	179538	-0.497157	0.0372179	-0.570103	-0.424211	-13.358	1.06405e-40
6	32553188	AA_DRB1_30_32552072_exon2_AGL	0.126014	0.123441	0.126516	179538	-0.0338166	0.0143626	-0.0619667	-0.00566649	-2.3545	0.0185478
6	32553189	AA_DRB1_30_32552072_exon2_AGR	0.0185117	0.0203004	0.018163	179538	0.126926	0.0329823	0.0622818	0.19157	3.84831	0.000118937
6	32553190	AA_DRB1_30_32552072_exon2_AGY	0.731304	0.749779	0.727701	179538	0.134693	0.0112018	0.112738	0.156648	12.0242	2.65047e-33
6	32553191	AA_DRB1_30_32552072_exon2_AH	0.016682	0.0110461	0.0177809	179538	-0.717275	0.0528894	-0.820936	-0.613613	-13.5618	6.74708e-42
6	32553192	AA_DRB1_30_32552072_exon2_AHL	0.133074	0.126603	0.134335	179538	-0.0811422	0.0144625	-0.109488	-0.0527961	-5.6105	2.0174e-08
6	32553193	AA_DRB1_30_32552072_exon2_AHR	0.0255679	0.0234567	0.0259795	179538	-0.12616	0.0333585	-0.191542	-0.0607785	-3.78194	0.00015561
6	32553194	AA_DRB1_30_32552072_exon2_AHY	0.738342	0.752918	0.7355	179538	0.105936	0.0111461	0.0840904	0.127782	9.50435	2.01301e-21
6	32553195	AA_DRB1_30_32552072_exon2_AL	0.11635	0.115517	0.116512	179538	-0.0148835	0.0148143	-0.043919	0.0141519	-1.00467	0.315053
6	32553196	AA_DRB1_30_32552072_exon2_ALR	0.125235	0.127924	0.12471	179538	0.0285674	0.0141863	0.000762643	0.0563721	2.01372	0.0440386
6	32553197	AA_DRB1_30_32552072_exon2_ALY	0.838029	0.857406	0.83425	179538	0.210282	0.0140295	0.182785	0.23778	14.9885	8.72519e-51
6	32553198	AA_DRB1_30_32552072_exon2_AR	0.00886107	0.0123854	0.00817389	179538	0.435666	0.0430013	0.351385	0.519947	10.1314	4.00682e-24
6	32553200	AA_DRB1_30_32552072_exon2_ARY	0.730528	0.754262	0.7259	179538	0.173309	0.0112779	0.151204	0.195413	15.3671	2.71964e-53
6	32553201	AA_DRB1_30_32552072_exon2_AY	0.721642	0.741855	0.717701	179538	0.143403	0.0110831	0.12168	0.165125	12.9388	2.7181e-38
6	32553202	AA_DRB1_30_32552072_exon2_C	0.109376	0.0944457	0.112288	179538	-0.19643	0.0153904	-0.226594	-0.166265	-12.7632	2.63253e-37
6	32553203	AA_DRB1_30_32552072_exon2_CF	0.109376	0.0944457	0.112288	179538	-0.19643	0.0153904	-0.226594	-0.166265	-12.7632	2.63253e-37
6	32553204	AA_DRB1_30_32552072_exon2_CFG	0.119041	0.102374	0.12229	179538	-0.203682	0.0148771	-0.23284	-0.174523	-13.691	1.14906e-42
6	32553205	AA_DRB1_30_32552072_exon2_CFH	0.126086	0.10552	0.130097	179538	-0.251959	0.0149792	-0.281318	-0.2226	-16.8206	1.72302e-63
6	32553207	AA_DRB1_30_32552072_exon2_CFL	0.225767	0.210001	0.228841	179538	-0.119948	0.0113954	-0.142282	-0.097613	-10.526	6.55807e-26
6	32553208	AA_DRB1_30_32552072_exon2_CFR	0.118259	0.106855	0.120483	179538	-0.137473	0.0146232	-0.166134	-0.108812	-9.40104	5.40275e-21
6	32553209	AA_DRB1_30_32552072_exon2_CFY	0.831053	0.836332	0.830024	179538	0.0584562	0.013628	0.0317458	0.0851666	4.28942	1.7914e-05
6	32553210	AA_DRB1_30_32552072_exon2_CG	0.119041	0.102374	0.12229	179538	-0.203682	0.0148771	-0.23284	-0.174523	-13.691	1.14906e-42
6	32553211	AA_DRB1_30_32552072_exon2_CGH	0.135774	0.11347	0.140123	179538	-0.25596	0.01452	-0.284419	-0.227502	-17.6282	1.49771e-69
6	32553212	AA_DRB1_30_32552072_exon2_CGL	0.235452	0.217953	0.238864	179538	-0.128674	0.0112462	-0.150716	-0.106631	-11.4415	2.59371e-30
6	32553213	AA_DRB1_30_32552072_exon2_CGR	0.127931	0.114787	0.130494	179538	-0.148164	0.0141979	-0.175991	-0.120337	-10.4356	1.70448e-25
6	32553214	AA_DRB1_30_32552072_exon2_CGY	0.840723	0.844266	0.840032	179538	0.0428649	0.0139646	0.0154948	0.070235	3.06954	0.00214386
6	32553215	AA_DRB1_30_32552072_exon2_CH	0.126086	0.10552	0.130097	179538	-0.251959	0.0149792	-0.281318	-0.2226	-16.8206	1.72302e-63
6	32553216	AA_DRB1_30_32552072_exon2_CHL	0.242504	0.221109	0.246675	179538	-0.158346	0.0113213	-0.180535	-0.136156	-13.9865	1.88413e-44
6	32553217	AA_DRB1_30_32552072_exon2_CHR	0.134975	0.117934	0.138298	179538	-0.192915	0.014287	-0.220917	-0.164913	-13.5028	1.5046e-41
6	32553218	AA_DRB1_30_32552072_exon2_CHY	0.847765	0.847414	0.847834	179538	-0.00154721	0.013909	-0.0288084	0.025714	-0.111238	0.911428
6	32553219	AA_DRB1_30_32552072_exon2_CL	0.225767	0.210001	0.228841	179538	-0.119948	0.0113954	-0.142282	-0.097613	-10.526	6.55807e-26
6	32553220	AA_DRB1_30_32552072_exon2_CLR	0.23467	0.222428	0.237056	179538	-0.0903293	0.0111721	-0.112226	-0.0684325	-8.08529	6.20172e-16
6	32553224	AA_DRB1_30_32552072_exon2_CR	0.118259	0.106855	0.120483	179538	-0.137473	0.0146232	-0.166134	-0.108812	-9.40104	5.40275e-21
6	32553225	AA_DRB1_30_32552072_exon2_CRY	0.839942	0.848745	0.838225	179538	0.103097	0.0141378	0.0753878	0.130807	7.29234	3.04617e-13
6	32553226	AA_DRB1_30_32552072_exon2_CY	0.831053	0.836332	0.830024	179538	0.0584562	0.013628	0.0317458	0.0851666	4.28942	1.7914e-05
6	32553227	AA_DRB1_30_32552072_exon2_FG	0.00962984	0.00789266	0.00996857	179538	-0.236698	0.0514407	-0.33752	-0.135876	-4.60138	4.19699e-06
6	32553228	AA_DRB1_30_32552072_exon2_FGH	0.0263379	0.0189654	0.0277755	179538	-0.497157	0.0372179	-0.570103	-0.424211	-13.358	1.06405e-40
6	32553229	AA_DRB1_30_32552072_exon2_FGL	0.126014	0.123441	0.126516	179538	-0.0338166	0.0143626	-0.0619667	-0.00566649	-2.3545	0.0185478
6	32553230	AA_DRB1_30_32552072_exon2_FGR	0.0185117	0.0203004	0.018163	179538	0.126926	0.0329823	0.0622818	0.19157	3.84831	0.000118937
6	32553231	AA_DRB1_30_32552072_exon2_FGY	0.731304	0.749779	0.727701	179538	0.134693	0.0112018	0.112738	0.156648	12.0242	2.65047e-33
6	32553232	AA_DRB1_30_32552072_exon2_FH	0.016682	0.0110461	0.0177809	179538	-0.717275	0.0528894	-0.820936	-0.613613	-13.5618	6.74708e-42
6	32553233	AA_DRB1_30_32552072_exon2_FHL	0.133074	0.126603	0.134335	179538	-0.0811422	0.0144625	-0.109488	-0.0527961	-5.6105	2.0174e-08
6	32553236	AA_DRB1_30_32552072_exon2_FHR	0.0255679	0.0234567	0.0259795	179538	-0.12616	0.0333585	-0.191542	-0.0607785	-3.78194	0.00015561
6	32553237	AA_DRB1_30_32552072_exon2_FHY	0.738342	0.752918	0.7355	179538	0.105936	0.0111461	0.0840904	0.127782	9.50435	2.01301e-21
6	32553238	AA_DRB1_30_32552072_exon2_FL	0.11635	0.115517	0.116512	179538	-0.0148835	0.0148143	-0.043919	0.0141519	-1.00467	0.315053
6	32553239	AA_DRB1_30_32552072_exon2_FLR	0.125235	0.127924	0.12471	179538	0.0285674	0.0141863	0.000762643	0.0563721	2.01372	0.0440386
6	32553240	AA_DRB1_30_32552072_exon2_FLY	0.838029	0.857406	0.83425	179538	0.210282	0.0140295	0.182785	0.23778	14.9885	8.72519e-51
6	32553243	AA_DRB1_30_32552072_exon2_FR	0.00886107	0.0123854	0.00817389	179538	0.435666	0.0430013	0.351385	0.519947	10.1314	4.00682e-24
6	32553244	AA_DRB1_30_32552072_exon2_FRY	0.730528	0.754262	0.7259	179538	0.173309	0.0112779	0.151204	0.195413	15.3671	2.71964e-53
6	32553245	AA_DRB1_30_32552072_exon2_FY	0.721642	0.741855	0.717701	179538	0.143403	0.0110831	0.12168	0.165125	12.9388	2.7181e-38
6	32553246	AA_DRB1_30_32552072_exon2_G	0.00962984	0.00789266	0.00996857	179538	-0.236698	0.0514407	-0.33752	-0.135876	-4.60138	4.19699e-06
6	32553247	AA_DRB1_30_32552072_exon2_GH	0.0263379	0.0189654	0.0277755	179538	-0.497157	0.0372179	-0.570103	-0.424211	-13.358	1.06405e-40
6	32553249	AA_DRB1_30_32552072_exon2_GHL	0.142747	0.134545	0.144347	179538	-0.0951224	0.0140569	-0.122673	-0.0675713	-6.76694	1.31537e-11
6	32553250	AA_DRB1_30_32552072_exon2_GHR	0.0352241	0.0313764	0.0359744	179538	-0.162638	0.0282122	-0.217933	-0.107343	-5.76481	8.17485e-09
6	32553251	AA_DRB1_30_32552072_exon2_GHY	0.748013	0.760858	0.745509	179538	0.0964308	0.0112744	0.0743334	0.118528	8.55306	1.19864e-17
6	32553253	AA_DRB1_30_32552072_exon2_GL	0.126014	0.123441	0.126516	179538	-0.0338166	0.0143626	-0.0619667	-0.00566649	-2.3545	0.0185478
6	32553254	AA_DRB1_30_32552072_exon2_GLR	0.134913	0.135865	0.134727	179538	0.00841315	0.013803	-0.0186402	0.0354665	0.609516	0.542182
6	32553255	AA_DRB1_30_32552072_exon2_GLY	0.847705	0.865349	0.844264	179538	0.202848	0.0144069	0.174611	0.231085	14.0799	5.04808e-45
6	32553256	AA_DRB1_30_32552072_exon2_GR	0.0185117	0.0203004	0.018163	179538	0.126926	0.0329823	0.0622818	0.19157	3.84831	0.000118937
6	32553257	AA_DRB1_30_32552072_exon2_GRY	0.740187	0.762186	0.735898	179538	0.165292	0.0114118	0.142925	0.187659	14.4843	1.5232e-47
6	32553258	AA_DRB1_30_32552072_exon2_GY	0.731304	0.749779	0.727701	179538	0.134693	0.0112018	0.112738	0.156648	12.0242	2.65047e-33
6	32553259	AA_DRB1_30_32552072_exon2_H	0.016682	0.0110461	0.0177809	179538	-0.717275	0.0528894	-0.820936	-0.613613	-13.5618	6.74708e-42
6	32553260	AA_DRB1_30_32552072_exon2_HL	0.133074	0.126603	0.134335	179538	-0.0811422	0.0144625	-0.109488	-0.0527961	-5.6105	2.0174e-08
6	32553261	AA_DRB1_30_32552072_exon2_HLR	0.141969	0.139026	0.142543	179538	-0.0355842	0.0138924	-0.0628129	-0.00835559	-2.56141	0.0104247
6	32553263	AA_DRB1_30_32552072_exon2_HLY	0.854745	0.868491	0.852065	179538	0.158218	0.0143525	0.130088	0.186349	11.0238	2.93509e-28
6	32553264	AA_DRB1_30_32552072_exon2_HR	0.0255679	0.0234567	0.0259795	179538	-0.12616	0.0333585	-0.191542	-0.0607785	-3.78194	0.00015561
6	32553265	AA_DRB1_30_32552072_exon2_HRY	0.74723	0.765332	0.7437	179538	0.135548	0.0113533	0.113296	0.1578	11.9391	7.40157e-33
6	32553266	AA_DRB1_30_32552072_exon2_HY	0.738342	0.752918	0.7355	179538	0.105936	0.0111461	0.0840904	0.127782	9.50435	2.01301e-21
6	32553269	AA_DRB1_30_32552072_exon2_L	0.11635	0.115517	0.116512	179538	-0.0148835	0.0148143	-0.043919	0.0141519	-1.00467	0.315053
6	32553270	AA_DRB1_30_32552072_exon2_LR	0.125235	0.127924	0.12471	179538	0.0285674	0.0141863	0.000762643	0.0563721	2.01372	0.0440386
6	32553271	AA_DRB1_30_32552072_exon2_LRY	0.846917	0.869822	0.842451	179538	0.267153	0.0146512	0.238437	0.295869	18.2342	2.76102e-74
6	32553273	AA_DRB1_30_32552072_exon2_LY	0.838029	0.857406	0.83425	179538	0.210282	0.0140295	0.182785	0.23778	14.9885	8.72519e-51
6	32553274	AA_DRB1_30_32552072_exon2_R	0.00886107	0.0123854	0.00817389	179538	0.435666	0.0430013	0.351385	0.519947	10.1314	4.00682e-24
6	32553275	AA_DRB1_30_32552072_exon2_RY	0.730528	0.754262	0.7259	179538	0.173309	0.0112779	0.151204	0.195413	15.3671	2.71964e-53
6	32553276	AA_DRB1_30_32552072_exon2_Y	0.721642	0.741855	0.717701	179538	0.143403	0.0110831	0.12168	0.165125	12.9388	2.7181e-38
6	32553288	AA_DRB1_28_32552078_exon2_DH	0.729983	0.748825	0.726309	179538	0.13754	0.0112137	0.115562	0.159518	12.2654	1.38912e-34
6	32553289	AA_DRB1_28_32552078_exon2_DK	0.720322	0.740904	0.716309	179538	0.146236	0.0110955	0.124489	0.167983	13.1797	1.14773e-39
6	32553291	AA_DRB1_28_32552078_exon2_E	0.252709	0.234472	0.256264	179538	-0.131002	0.0111205	-0.152797	-0.109206	-11.7802	4.93897e-32
6	32553293	AA_DRB1_28_32552078_exon2_H	0.00962984	0.00789266	0.00996857	179538	-0.236698	0.0514407	-0.33752	-0.135876	-4.60138	4.19699e-06
6	32553311	AA_DRB1_26_32552084_exon2_CF	0.717772	0.749737	0.711539	179538	0.219354	0.0110347	0.197727	0.240982	19.8785	6.2456e-88
6	32553312	AA_DRB1_26_32552084_exon2_CL	0.133885	0.116746	0.137227	179538	-0.195014	0.0143099	-0.22306	-0.166967	-13.6279	2.73375e-42
6	32553313	AA_DRB1_26_32552084_exon2_CY	0.130963	0.116737	0.133737	179538	-0.172959	0.0147109	-0.201792	-0.144126	-11.7572	6.48586e-32
6	32553314	AA_DRB1_26_32552084_exon2_F	0.717772	0.749737	0.711539	179538	0.219354	0.0110347	0.197727	0.240982	19.8785	6.2456e-88
6	32553317	AA_DRB1_26_32552084_exon2_L	0.133885	0.116746	0.137227	179538	-0.195014	0.0143099	-0.22306	-0.166967	-13.6279	2.73375e-42
6	32553320	AA_DRB1_26_32552084_exon2_Y	0.130963	0.116737	0.133737	179538	-0.172959	0.0147109	-0.201792	-0.144126	-11.7572	6.48586e-32
6	32553322	AA_DRB1_25_32552087_exon2_Q	0.11635	0.115517	0.116512	179538	-0.0148837	0.0148143	-0.0439192	0.0141518	-1.00469	0.315048
6	32553323	AA_DRB1_25_32552087_exon2_R	0.866326	0.86776	0.866047	179538	0.0230312	0.0149117	-0.00619529	0.0522576	1.5445	0.122467
6	32553332	AA_DRB1_16_32552114_exon2_Q	0.00232828	0.0026858	0.00225856	179538	0.243299	0.103152	0.041124	0.445474	2.35864	0.0183422
6	32553333	AA_DRB1_16_32552114_exon2_Y	0.0472153	0.0502167	0.04663	179538	0.0945944	0.0224197	0.0506525	0.138536	4.21924	2.45124e-05
6	32553334	AA_DRB1_14_32552120_exon2_K	0.11635	0.115517	0.116512	179538	-0.0148837	0.0148143	-0.0439192	0.0141518	-1.00469	0.315048
6	32553336	AA_DRB1_13_32552123_exon2_FG	0.175211	0.165076	0.177187	179538	-0.0889386	0.0125019	-0.113442	-0.0644353	-7.114	1.12728e-12
6	32553337	AA_DRB1_13_32552123_exon2_FGH	0.335761	0.353068	0.332387	179538	0.0997038	0.00977948	0.0805363	0.118871	10.1952	2.08313e-24
6	32553338	AA_DRB1_13_32552123_exon2_FGL	0.175211	0.165076	0.177187	179538	-0.0889386	0.0125019	-0.113442	-0.0644353	-7.114	1.12728e-12
6	32553340	AA_DRB1_13_32552123_exon2_FGR	0.343517	0.339929	0.344217	179538	-0.0198617	0.0101378	-0.0397315	8.08381e-06	-1.95917	0.0500933
6	32553341	AA_DRB1_13_32552123_exon2_FGS	0.537453	0.504906	0.543799	179538	-0.16139	0.0092237	-0.179468	-0.143312	-17.4973	1.50241e-68
6	32553342	AA_DRB1_13_32552123_exon2_FGY	0.291607	0.280644	0.293745	179538	-0.0707807	0.0105005	-0.0913614	-0.0502001	-6.74069	1.57632e-11
6	32553343	AA_DRB1_13_32552123_exon2_FH	0.288509	0.302814	0.285719	179538	0.0864878	0.0100342	0.0668211	0.106155	8.61927	6.73837e-18
6	32553344	AA_DRB1_13_32552123_exon2_FHL	0.288509	0.302814	0.285719	179538	0.0864878	0.0100342	0.0668211	0.106155	8.61927	6.73837e-18
6	32553345	AA_DRB1_13_32552123_exon2_FHR	0.456818	0.477669	0.452753	179538	0.109178	0.00939203	0.09077	0.127586	11.6245	3.09243e-31
6	32553346	AA_DRB1_13_32552123_exon2_FHS	0.650749	0.642639	0.652331	179538	-0.0454001	0.00985079	-0.0647073	-0.026093	-4.60878	4.05031e-06
6	32553348	AA_DRB1_13_32552123_exon2_FHY	0.404895	0.418368	0.402268	179538	0.0706433	0.00949039	0.0520425	0.0892441	7.44366	9.79316e-14
6	32553350	AA_DRB1_13_32552123_exon2_FL	0.127931	0.114787	0.130494	179538	-0.148164	0.0141979	-0.175991	-0.120337	-10.4356	1.7045e-25
6	32553352	AA_DRB1_13_32552123_exon2_FLR	0.296253	0.289661	0.297538	179538	-0.0410376	0.0104605	-0.0615397	-0.0205354	-3.92311	8.74134e-05
6	32553353	AA_DRB1_13_32552123_exon2_FLS	0.490191	0.45464	0.497123	179538	-0.180987	0.009353	-0.199319	-0.162656	-19.3507	2.00941e-83
6	32553354	AA_DRB1_13_32552123_exon2_FLY	0.244333	0.230361	0.247058	179538	-0.0996629	0.0110389	-0.121299	-0.0780271	-9.02837	1.74255e-19
6	32553355	AA_DRB1_13_32552123_exon2_FR	0.296253	0.289661	0.297538	179538	-0.0410376	0.0104605	-0.0615397	-0.0205354	-3.92311	8.74134e-05
6	32553356	AA_DRB1_13_32552123_exon2_FRS	0.658508	0.629505	0.664164	179538	-0.175816	0.0101217	-0.195654	-0.155978	-17.3702	1.38826e-67
6	32553357	AA_DRB1_13_32552123_exon2_FRY	0.412644	0.405225	0.414091	179538	-0.0399382	0.00948633	-0.0585311	-0.0213454	-4.21008	2.5528e-05
6	32553358	AA_DRB1_13_32552123_exon2_FS	0.490191	0.45464	0.497123	179538	-0.180987	0.009353	-0.199319	-0.162656	-19.3507	2.00941e-83
6	32553359	AA_DRB1_13_32552123_exon2_FSY	0.606591	0.570209	0.613685	179538	-0.200912	0.00962671	-0.21978	-0.182044	-20.8702	9.98734e-97
6	32553360	AA_DRB1_13_32552123_exon2_FY	0.244333	0.230361	0.247058	179538	-0.0996629	0.0110389	-0.121299	-0.0780271	-9.02837	1.74255e-19
6	32553361	AA_DRB1_13_32552123_exon2_G	0.0472153	0.0502167	0.04663	179538	0.0945944	0.0224197	0.0506525	0.138536	4.21924	2.45124e-05
6	32553362	AA_DRB1_13_32552123_exon2_GH	0.207804	0.238254	0.201866	179538	0.231647	0.0111546	0.209785	0.25351	20.7669	8.62381e-96
6	32553363	AA_DRB1_13_32552123_exon2_GHL	0.207804	0.238254	0.201866	179538	0.231647	0.0111546	0.209785	0.25351	20.7669	8.62381e-96
6	32553366	AA_DRB1_13_32552123_exon2_GHR	0.376107	0.413101	0.368894	179538	0.207959	0.00971089	0.188926	0.226992	21.415	9.6827e-102
6	32553367	AA_DRB1_13_32552123_exon2_GHS	0.570038	0.578076	0.568471	179538	0.0425221	0.0094047	0.0240892	0.060955	4.52137	6.14413e-06
6	32553368	AA_DRB1_13_32552123_exon2_GHY	0.324188	0.353804	0.318413	179538	0.17564	0.0100079	0.156025	0.195255	17.5502	5.93152e-69
6	32553369	AA_DRB1_13_32552123_exon2_GL	0.0472153	0.0502167	0.04663	179538	0.0945944	0.0224197	0.0506525	0.138536	4.21924	2.45124e-05
6	32553370	AA_DRB1_13_32552123_exon2_GLR	0.215545	0.225097	0.213683	179538	0.0793386	0.011716	0.0563756	0.102302	6.7718	1.27188e-11
6	32553371	AA_DRB1_13_32552123_exon2_GLS	0.409479	0.390075	0.413262	179538	-0.0993683	0.00940323	-0.117798	-0.0809383	-10.5675	4.21729e-26
6	32553372	AA_DRB1_13_32552123_exon2_GLY	0.163626	0.165797	0.163203	179538	0.0193686	0.0129293	-0.00597246	0.0447097	1.49803	0.134124
6	32553373	AA_DRB1_13_32552123_exon2_GR	0.215545	0.225097	0.213683	179538	0.0793386	0.011716	0.0563756	0.102302	6.7718	1.27188e-11
6	32553374	AA_DRB1_13_32552123_exon2_GRS	0.5778	0.564944	0.580306	179538	-0.0691528	0.00962123	-0.08801	-0.0502955	-7.18752	6.59768e-13
6	32553376	AA_DRB1_13_32552123_exon2_GRY	0.331928	0.340649	0.330228	179538	0.0503355	0.00998467	0.030766	0.0699051	5.04128	4.62424e-07
6	32553378	AA_DRB1_13_32552123_exon2_GS	0.409479	0.390075	0.413262	179538	-0.0993683	0.00940323	-0.117798	-0.0809383	-10.5675	4.21729e-26
6	32553379	AA_DRB1_13_32552123_exon2_GSY	0.525881	0.505646	0.529826	179538	-0.104953	0.00934934	-0.123278	-0.0866291	-11.2258	3.04755e-29
6	32553382	AA_DRB1_13_32552123_exon2_GY	0.163626	0.165797	0.163203	179538	0.0193686	0.0129293	-0.00597246	0.0447097	1.49803	0.134124
6	32553383	AA_DRB1_13_32552123_exon2_H	0.160532	0.187973	0.155181	179538	0.242863	0.0119993	0.219345	0.266382	20.2398	4.37097e-91
6	32553385	AA_DRB1_13_32552123_exon2_HL	0.160532	0.187973	0.155181	179538	0.242863	0.0119993	0.219345	0.266382	20.2398	4.37097e-91
6	32553387	AA_DRB1_13_32552123_exon2_HLR	0.328831	0.362819	0.322203	179538	0.196406	0.00983351	0.177133	0.215679	19.9731	9.43758e-89
6	32553388	AA_DRB1_13_32552123_exon2_HLS	0.522771	0.527799	0.521791	179538	0.0263369	0.00940211	0.00790906	0.0447647	2.80116	0.00509186
6	32553389	AA_DRB1_13_32552123_exon2_HLY	0.276941	0.303555	0.271752	179538	0.166541	0.010284	0.146385	0.186697	16.1943	5.53468e-59
6	32553390	AA_DRB1_13_32552123_exon2_HR	0.328831	0.362819	0.322203	179538	0.196406	0.00983351	0.177133	0.215679	19.9731	9.43758e-89
6	32553391	AA_DRB1_13_32552123_exon2_HRS	0.691092	0.702667	0.688835	179538	0.0762388	0.0106054	0.0554527	0.097025	7.18869	6.54181e-13
6	32553392	AA_DRB1_13_32552123_exon2_HRY	0.445236	0.478396	0.43877	179538	0.166715	0.00928497	0.148516	0.184913	17.9553	4.36132e-72
6	32553393	AA_DRB1_13_32552123_exon2_HS	0.522771	0.527799	0.521791	179538	0.0263369	0.00940211	0.00790906	0.0447647	2.80116	0.00509186
6	32553394	AA_DRB1_13_32552123_exon2_HSY	0.639171	0.643371	0.638352	179538	0.0230944	0.0100242	0.00344744	0.0427414	2.30388	0.0212295
6	32553395	AA_DRB1_13_32552123_exon2_HY	0.276941	0.303555	0.271752	179538	0.166541	0.010284	0.146385	0.186697	16.1943	5.53468e-59
6	32553397	AA_DRB1_13_32552123_exon2_LR	0.168278	0.174825	0.167002	179538	0.0639233	0.0127748	0.0388851	0.0889616	5.00384	5.61983e-07
6	32553398	AA_DRB1_13_32552123_exon2_LRS	0.530528	0.514666	0.533621	179538	-0.0864913	0.00964663	-0.105398	-0.0675842	-8.96596	3.07592e-19
6	32553399	AA_DRB1_13_32552123_exon2_LRY	0.284661	0.290379	0.283546	179538	0.0339514	0.0102943	0.013775	0.0541277	3.29809	0.000973445
6	32553400	AA_DRB1_13_32552123_exon2_LS	0.362219	0.339809	0.366589	179538	-0.124651	0.00979647	-0.143852	-0.10545	-12.7241	4.3448e-37
6	32553401	AA_DRB1_13_32552123_exon2_LSY	0.478604	0.455362	0.483136	179538	-0.124102	0.00948499	-0.142692	-0.105512	-13.084	4.06365e-39
6	32553403	AA_DRB1_13_32552123_exon2_LY	0.11635	0.115517	0.116512	179538	-0.0148837	0.0148143	-0.0439192	0.0141518	-1.00469	0.315048
6	32553404	AA_DRB1_13_32552123_exon2_R	0.168278	0.174825	0.167002	179538	0.0639233	0.0127748	0.0388851	0.0889616	5.00384	5.61983e-07
6	32553406	AA_DRB1_13_32552123_exon2_RS	0.530528	0.514666	0.533621	179538	-0.0864913	0.00964663	-0.105398	-0.0675842	-8.96596	3.07592e-19
6	32553407	AA_DRB1_13_32552123_exon2_RSY	0.646927	0.630234	0.650182	179538	-0.0987022	0.00990953	-0.118125	-0.0792799	-9.96033	2.27296e-23
6	32553408	AA_DRB1_13_32552123_exon2_RY	0.284661	0.290379	0.283546	179538	0.0339514	0.0102943	0.013775	0.0541277	3.29809	0.000973445
6	32553409	AA_DRB1_13_32552123_exon2_S	0.362219	0.339809	0.366589	179538	-0.124651	0.00979647	-0.143852	-0.10545	-12.7241	4.3448e-37
6	32553410	AA_DRB1_13_32552123_exon2_SY	0.478604	0.455362	0.483136	179538	-0.124102	0.00948499	-0.142692	-0.105512	-13.084	4.06365e-39
6	32553411	AA_DRB1_13_32552123_exon2_Y	0.11635	0.115517	0.116512	179538	-0.0148837	0.0148143	-0.0439192	0.0141518	-1.00469	0.315048
6	32553427	AA_DRB1_12_32552126_exon2_T	0.409479	0.390075	0.413262	179538	-0.0993683	0.00940323	-0.117798	-0.0809383	-10.5675	4.21729e-26
6	32553430	AA_DRB1_11_32552129_exon2_DG	0.126014	0.123441	0.126516	179538	-0.0338167	0.0143626	-0.0619669	-0.00566662	-2.3545	0.0185474
6	32553431	AA_DRB1_11_32552129_exon2_DGL	0.235452	0.217953	0.238864	179538	-0.128674	0.0112462	-0.150716	-0.106632	-11.4415	2.59348e-30
6	32553432	AA_DRB1_11_32552129_exon2_DGP	0.294337	0.298318	0.29356	179538	0.0231453	0.0101945	0.0031645	0.043126	2.27038	0.0231847
6	32553433	AA_DRB1_11_32552129_exon2_DGS	0.535544	0.513571	0.539828	179538	-0.113847	0.00936316	-0.132198	-0.0954954	-12.159	5.13664e-34
6	32553434	AA_DRB1_11_32552129_exon2_DGV	0.295473	0.323875	0.289935	179538	0.171822	0.0100936	0.152038	0.191605	17.0228	5.56644e-65
6	32553435	AA_DRB1_11_32552129_exon2_DL	0.119041	0.102374	0.12229	179538	-0.203682	0.0148771	-0.23284	-0.174523	-13.691	1.14906e-42
6	32553436	AA_DRB1_11_32552129_exon2_DLP	0.287364	0.277248	0.289336	179538	-0.0652376	0.0105972	-0.0860078	-0.0444674	-6.1561	7.45572e-10
6	32553437	AA_DRB1_11_32552129_exon2_DLS	0.528567	0.492496	0.5356	179538	-0.178825	0.00922094	-0.196898	-0.160752	-19.3934	8.78008e-84
6	32553438	AA_DRB1_11_32552129_exon2_DLV	0.288509	0.302814	0.285719	179538	0.0864878	0.0100342	0.0668211	0.106155	8.61927	6.73837e-18
6	32553439	AA_DRB1_11_32552129_exon2_DP	0.177948	0.182763	0.177009	179538	0.0456822	0.0124927	0.0211969	0.0701674	3.6567	0.000255483
6	32553440	AA_DRB1_11_32552129_exon2_DPS	0.587466	0.572874	0.590312	179538	-0.078562	0.00964261	-0.0974611	-0.0596628	-8.14738	3.71907e-16
6	32553441	AA_DRB1_11_32552129_exon2_DPV	0.347393	0.383174	0.340417	179538	0.201471	0.00970114	0.182457	0.220485	20.7678	8.4643e-96
6	32553442	AA_DRB1_11_32552129_exon2_DS	0.419138	0.397999	0.42326	179538	-0.107324	0.00937932	-0.125708	-0.0889413	-11.4427	2.55888e-30
6	32553443	AA_DRB1_11_32552129_exon2_DSV	0.588585	0.598411	0.586669	179538	0.0532171	0.00948124	0.0346342	0.0718	5.61288	1.98988e-08
6	32553444	AA_DRB1_11_32552129_exon2_DV	0.179097	0.20833	0.173397	179538	0.23867	0.0115209	0.21609	0.261251	20.7163	2.4685e-95
6	32553445	AA_DRB1_11_32552129_exon2_G	0.11635	0.115517	0.116512	179538	-0.0148837	0.0148143	-0.0439192	0.0141518	-1.00469	0.315048
6	32553446	AA_DRB1_11_32552129_exon2_GL	0.225767	0.210001	0.228841	179538	-0.119948	0.0113954	-0.142282	-0.0976131	-10.526	6.55763e-26
6	32553447	AA_DRB1_11_32552129_exon2_GP	0.284661	0.290379	0.283546	179538	0.0339514	0.0102943	0.013775	0.0541277	3.29809	0.000973445
6	32553448	AA_DRB1_11_32552129_exon2_GS	0.525881	0.505646	0.529826	179538	-0.104953	0.00934934	-0.123278	-0.0866291	-11.2258	3.04755e-29
6	32553449	AA_DRB1_11_32552129_exon2_GV	0.285815	0.315953	0.279938	179538	0.18501	0.01017	0.165077	0.204943	18.1917	6.00294e-74
6	32553451	AA_DRB1_11_32552129_exon2_L	0.109376	0.0944457	0.112288	179538	-0.19643	0.0153904	-0.226594	-0.166265	-12.7632	2.63253e-37
6	32553452	AA_DRB1_11_32552129_exon2_LP	0.277703	0.269324	0.279336	179538	-0.0557112	0.0107137	-0.0767097	-0.0347128	-5.20001	1.99283e-07
6	32553453	AA_DRB1_11_32552129_exon2_LS	0.518891	0.484558	0.525585	179538	-0.170049	0.00921022	-0.188101	-0.151998	-18.4631	4.0911e-76
6	32553454	AA_DRB1_11_32552129_exon2_LV	0.278857	0.294898	0.275729	179538	0.0980188	0.0101115	0.0782007	0.117837	9.69384	3.2027e-22
6	32553455	AA_DRB1_11_32552129_exon2_P	0.168278	0.174825	0.167002	179538	0.0639233	0.0127748	0.0388851	0.0889616	5.00384	5.61983e-07
6	32553456	AA_DRB1_11_32552129_exon2_PS	0.5778	0.564944	0.580306	179538	-0.0691528	0.00962123	-0.08801	-0.0502955	-7.18752	6.59768e-13
6	32553457	AA_DRB1_11_32552129_exon2_PV	0.337722	0.375236	0.330407	179538	0.213755	0.00976299	0.19462	0.23289	21.8944	2.93497e-106
6	32553458	AA_DRB1_11_32552129_exon2_S	0.409479	0.390075	0.413262	179538	-0.0993683	0.00940323	-0.117798	-0.0809383	-10.5675	4.21729e-26
6	32553459	AA_DRB1_11_32552129_exon2_SV	0.578923	0.590484	0.576669	179538	0.0613849	0.0094436	0.0428758	0.079894	6.50016	8.02338e-11
6	32553460	AA_DRB1_11_32552129_exon2_V	0.169422	0.200388	0.163385	179538	0.261629	0.0117104	0.238677	0.284581	22.3416	1.45625e-110
6	32553474	AA_DRB1_10_32552132_exon2_EL	0.00886106	0.0123854	0.00817387	179538	0.435667	0.0430013	0.351386	0.519948	10.1315	4.00564e-24
6	32553475	AA_DRB1_10_32552132_exon2_EQ	0.573211	0.593231	0.569308	179538	0.103088	0.00942608	0.0846133	0.121563	10.9365	7.71452e-28
6	32553476	AA_DRB1_10_32552132_exon2_EY	0.418363	0.402485	0.421459	179538	-0.0803639	0.0093572	-0.0987037	-0.0620242	-8.58846	8.81417e-18
6	32553478	AA_DRB1_10_32552132_exon2_Q	0.564329	0.580823	0.561113	179538	0.0840311	0.00938302	0.0656407	0.102421	8.95566	3.37722e-19
6	32553480	AA_DRB1_10_32552132_exon2_Y	0.409479	0.390075	0.413262	179538	-0.0993683	0.00940323	-0.117798	-0.0809383	-10.5675	4.21729e-26
6	32553483	AA_DRB1_9_32552135_exon2_K	0.00962984	0.00789266	0.00996857	179538	-0.236698	0.0514407	-0.33752	-0.135876	-4.60138	4.19699e-06
6	32553484	AA_DRB1_9_32552135_exon2_W	0.394092	0.384881	0.395888	179538	-0.0508962	0.0095734	-0.0696597	-0.0321327	-5.31642	1.05828e-07
6	32557422	AA_DRB1_4_32557422_exon1_Q	0.124619	0.122206	0.12509	179538	-0.0324431	0.0145134	-0.0608887	-0.0039974	-2.23539	0.0253916
6	32557424	AA_DRB1_4_32557422_exon1_R	0.83879	0.841736	0.838216	179538	0.0330523	0.0133983	0.00679207	0.0593124	2.4669	0.0136289
6	32557434	AA_DRB1_-1_32557434_exon1_A	0.830263	0.827179	0.830865	179538	-0.0298958	0.0130671	-0.0555069	-0.00428475	-2.28787	0.0221452
6	32557436	AA_DRB1_-1_32557434_exon1_S	0.133118	0.136731	0.132413	179538	0.0380412	0.0135922	0.0114009	0.0646815	2.79875	0.00513011
6	32557479	AA_DRB1_-16_32557479_exon1_A	0.545181	0.561616	0.541976	179538	0.0871065	0.00957558	0.0683387	0.105874	9.09673	9.30899e-20
6	32557480	AA_DRB1_-16_32557479_exon1_V	0.418239	0.402347	0.421337	179538	-0.0804938	0.00935986	-0.0988388	-0.0621488	-8.59989	7.97896e-18
6	32557482	AA_DRB1_-17_32557482_exon1_A	0.70344	0.712581	0.701658	179538	0.0593458	0.0105751	0.038619	0.0800725	5.61185	2.00174e-08
6	32557485	AA_DRB1_-17_32557482_exon1_T	0.259942	0.251338	0.26162	179538	-0.0567424	0.0106503	-0.0776166	-0.0358682	-5.32778	9.94225e-08
6	32557503	AA_DRB1_-24_32557503_exon1_F	0.160522	0.187966	0.155171	179538	0.242883	0.0119994	0.219365	0.266401	20.2413	4.24253e-91
6	32557505	AA_DRB1_-24_32557503_exon1_L	0.80291	0.776006	0.808156	179538	-0.231756	0.0118574	-0.254996	-0.208516	-19.5453	4.5236e-85
6	32557506	AA_DRB1_-25_32557506_exon1_K	0.545181	0.561616	0.541976	179538	0.0871065	0.00957558	0.0683387	0.105874	9.09673	9.30899e-20
6	32557508	AA_DRB1_-25_32557506_exon1_R	0.418239	0.402347	0.421337	179538	-0.0804938	0.00935986	-0.0988388	-0.0621488	-8.59989	7.97896e-18
6	32605258	AA_DQA1_-16_32605258_exon1_L	0.404645	0.418663	0.401911	179538	0.0748755	0.00954058	0.0561763	0.0935747	7.84811	4.22355e-15
6	32605259	AA_DQA1_-16_32605258_exon1_M	0.563683	0.549784	0.566393	179538	-0.0737499	0.00950811	-0.0923855	-0.0551144	-7.75653	8.72841e-15
6	32609232	AA_DQA1_47_32609219_exon2_K	0.206492	0.212421	0.205336	179538	0.0582003	0.0131145	0.0324963	0.0839043	4.43785	9.08611e-06
6	32609234	AA_DQA1_52_32609234_exon2_H	0.206492	0.212421	0.205336	179538	0.0582003	0.0131145	0.0324963	0.0839043	4.43785	9.08611e-06
6	32609246	AA_DQA1_56_32609246_exon2_.	0.478653	0.453549	0.483548	179538	-0.155333	0.0102879	-0.175496	-0.135169	-15.0986	1.65322e-51
6	32609249	AA_DQA1_50_32609228_exon2_L	0.298782	0.32135	0.294382	179538	0.145843	0.0104472	0.125367	0.166319	13.96	2.73302e-44
6	32609250	AA_DQA1_50_32609228_exon2_V	0.281371	0.251251	0.287245	179538	-0.202053	0.0109039	-0.223424	-0.180682	-18.5304	1.17515e-76
6	32609252	AA_DQA1_52_32609234_exon2_R	0.382838	0.370265	0.38529	179538	-0.0812766	0.0106416	-0.102134	-0.0604194	-7.63761	2.21289e-14
6	32609253	AA_DQA1_52_32609234_exon2_S	0.372101	0.377914	0.370968	179538	0.039075	0.010719	0.0180662	0.0600838	3.64541	0.000266964
6	32609255	AA_DQA1_53_32609237_exon2_KQ	0.653491	0.629181	0.65823	179538	-0.164682	0.0106966	-0.185647	-0.143717	-15.3957	1.74809e-53
6	32609256	AA_DQA1_53_32609237_exon2_KR	0.670953	0.699346	0.665417	179538	0.217461	0.0116457	0.194636	0.240286	18.6732	8.18518e-78
6	32609257	AA_DQA1_53_32609237_exon2_KX	0.372101	0.377914	0.370968	179538	0.039075	0.010719	0.0180662	0.0600838	3.64541	0.000266964
6	32609258	AA_DQA1_53_32609237_exon2_Q	0.281371	0.251251	0.287245	179538	-0.202053	0.0109039	-0.223424	-0.180682	-18.5304	1.17515e-76
6	32609261	AA_DQA1_61_32609261_exon2_F	0.580112	0.572555	0.581585	179538	-0.0426288	0.00982298	-0.0618815	-0.0233761	-4.3397	1.42678e-05
6	32609262	AA_DQA1_53_32609237_exon2_R	0.298782	0.32135	0.294382	179538	0.145843	0.0104472	0.125367	0.166319	13.96	2.73302e-44
6	32609264	AA_DQA1_54_32609240_exon2_L	0.197276	0.202302	0.196296	179538	0.0489408	0.0131205	0.0232251	0.0746564	3.73011	0.000191398
6	32609265	AA_DQA1_55_32609243_exon2_R	0.580112	0.572555	0.581585	179538	-0.0426288	0.00982298	-0.0618815	-0.0233761	-4.3397	1.42678e-05
6	32609269	AA_DQA1_56_32609246_exon2_.R	0.580112	0.572555	0.581585	179538	-0.0426288	0.00982298	-0.0618815	-0.0233761	-4.3397	1.42678e-05
6	32609270	AA_DQA1_64_32609270_exon2_R	0.372101	0.377914	0.370968	179538	0.039075	0.010719	0.0180662	0.0600838	3.64541	0.000266964
6	32609271	AA_DQA1_56_32609246_exon2_.x	0.478653	0.453549	0.483548	179538	-0.155333	0.0102879	-0.175496	-0.135169	-15.0986	1.65322e-51
6	32609272	AA_DQA1_56_32609246_exon2_G	0.372101	0.377914	0.370968	179538	0.039075	0.010719	0.0180662	0.0600838	3.64541	0.000266964
6	32609276	AA_DQA1_66_32609276_exon2_I	0.580112	0.572555	0.581585	179538	-0.0426288	0.00982298	-0.0618815	-0.0233761	-4.3397	1.42678e-05
6	32609279	AA_DQA1_61_32609261_exon2_G	0.372101	0.377914	0.370968	179538	0.039075	0.010719	0.0180662	0.0600838	3.64541	0.000266964
6	32609281	AA_DQA1_64_32609270_exon2_T	0.580112	0.572555	0.581585	179538	-0.0426288	0.00982298	-0.0618815	-0.0233761	-4.3397	1.42678e-05
6	32609285	AA_DQA1_69_32609285_exon2_A	0.372101	0.377914	0.370968	179538	0.039075	0.010719	0.0180662	0.0600838	3.64541	0.000266964
6	32609286	AA_DQA1_66_32609276_exon2_M	0.372101	0.377914	0.370968	179538	0.039075	0.010719	0.0180662	0.0600838	3.64541	0.000266964
6	32609290	AA_DQA1_69_32609285_exon2_AT	0.404122	0.418563	0.401306	179538	0.0945119	0.0105221	0.0738889	0.115135	8.9822	2.65396e-19
6	32609291	AA_DQA1_69_32609285_exon2_Ax	0.372101	0.377914	0.370968	179538	0.039075	0.010719	0.0180662	0.0600838	3.64541	0.000266964
6	32609293	AA_DQA1_69_32609285_exon2_L	0.548246	0.532067	0.551401	179538	-0.0903956	0.00973011	-0.109466	-0.0713249	-9.2903	1.53854e-20
6	32609294	AA_DQA1_69_32609285_exon2_T	0.0318936	0.0405009	0.0302153	179538	0.364239	0.0254456	0.314366	0.414111	14.3144	1.77928e-46
6	32609303	AA_DQA1_75_32609303_exon2_I	0.702848	0.739859	0.695631	179538	0.310072	0.0122893	0.285985	0.334158	25.2311	1.8252e-140
6	32609306	AA_DQA1_76_32609306_exon2_L	0.478653	0.453549	0.483548	179538	-0.155333	0.0102879	-0.175496	-0.135169	-15.0986	1.65322e-51
6	32609307	AA_DQA1_75_32609303_exon2_S	0.249485	0.210729	0.257041	179538	-0.285997	0.0115391	-0.308613	-0.263381	-24.7851	1.29942e-135
6	32609312	AA_DQA1_76_32609306_exon2_LV	0.580112	0.572555	0.581585	179538	-0.0426288	0.00982298	-0.0618815	-0.0233761	-4.3397	1.42678e-05
6	32609313	AA_DQA1_76_32609306_exon2_Lx	0.478653	0.453549	0.483548	179538	-0.155333	0.0102879	-0.175496	-0.135169	-15.0986	1.65322e-51
6	32609316	AA_DQA1_76_32609306_exon2_M	0.372101	0.377914	0.370968	179538	0.039075	0.010719	0.0180662	0.0600838	3.64541	0.000266964
6	32609318	AA_DQA1_80_32609318_exon2_S	0.580112	0.572555	0.581585	179538	-0.0426288	0.00982298	-0.0618815	-0.0233761	-4.3397	1.42678e-05
6	32609320	AA_DQA1_80_32609318_exon2_Y	0.372101	0.377914	0.370968	179538	0.039075	0.010719	0.0180662	0.0600838	3.64541	0.000266964
6	32609812	AA_DQA1_107_32609812_exon3_I	0.251961	0.212376	0.25968	179538	-0.280134	0.0112999	-0.302282	-0.257987	-24.7908	1.12647e-135
6	32609813	AA_DQA1_107_32609812_exon3_T	0.716251	0.754731	0.708749	179538	0.296492	0.0117912	0.273381	0.319602	25.1452	1.59538e-139
6	32609878	AA_DQA1_129_32609878_exon3_H	0.636873	0.629616	0.638288	179538	-0.0505998	0.0108992	-0.0719618	-0.0292378	-4.64254	3.44155e-06
6	32609882	AA_DQA1_129_32609878_exon3_Q	0.331189	0.337323	0.329993	179538	0.0471046	0.0114447	0.0246734	0.0695358	4.11585	3.85758e-05
6	32609959	AA_DQA1_156_32609959_exon3_F	0.716251	0.754731	0.708749	179538	0.296492	0.0117912	0.273381	0.319602	25.1452	1.59538e-139
6	32609960	AA_DQA1_156_32609959_exon3_L	0.251961	0.212376	0.25968	179538	-0.280134	0.0112999	-0.302282	-0.257987	-24.7908	1.12647e-135
6	32609974	AA_DQA1_161_32609974_exon3_D	0.716251	0.754731	0.708749	179538	0.296492	0.0117912	0.273381	0.319602	25.1452	1.59538e-139
6	32609976	AA_DQA1_161_32609974_exon3_E	0.251961	0.212376	0.25968	179538	-0.280134	0.0112999	-0.302282	-0.257987	-24.7908	1.12647e-135
6	32609980	AA_DQA1_163_32609980_exon3_I	0.716251	0.754731	0.708749	179538	0.296492	0.0117912	0.273381	0.319602	25.1452	1.59538e-139
6	32609981	AA_DQA1_163_32609980_exon3_S	0.251961	0.212376	0.25968	179538	-0.280134	0.0112999	-0.302282	-0.257987	-24.7908	1.12647e-135
6	32610016	AA_DQA1_175_32610016_exon3_E	0.327429	0.359205	0.321234	179538	0.191399	0.0100618	0.171678	0.211119	19.0224	1.11355e-80
6	32610019	AA_DQA1_175_32610016_exon3_EK	0.579213	0.571405	0.580736	179538	-0.0424061	0.00964058	-0.0613013	-0.0235109	-4.39871	1.08897e-05
6	32610020	AA_DQA1_175_32610016_exon3_EQ	0.716251	0.754731	0.708749	179538	0.296492	0.0117912	0.273381	0.319602	25.1452	1.59538e-139
6	32610021	AA_DQA1_175_32610016_exon3_Ex	0.327429	0.359205	0.321234	179538	0.191399	0.0100618	0.171678	0.211119	19.0224	1.11355e-80
6	32610022	AA_DQA1_175_32610016_exon3_K	0.251961	0.212376	0.25968	179538	-0.280134	0.0112999	-0.302282	-0.257987	-24.7908	1.12647e-135
6	32610023	AA_DQA1_175_32610016_exon3_Q	0.388765	0.395465	0.387459	179538	0.0395853	0.0100621	0.0198641	0.0593066	3.93412	8.35013e-05
6	32610494	AA_DQA1_215_32610494_exon4_F	0.671336	0.64702	0.676078	179538	-0.153314	0.0103154	-0.173532	-0.133096	-14.8627	5.75638e-50
6	32610496	AA_DQA1_215_32610494_exon4_L	0.296632	0.319827	0.292109	179538	0.146261	0.0103176	0.126039	0.166483	14.176	1.29083e-45
6	32610503	AA_DQA1_218_32610503_exon4_Q	0.388765	0.395465	0.387459	179538	0.0395853	0.0100621	0.0198641	0.0593066	3.93412	8.35013e-05
6	32610504	AA_DQA1_218_32610503_exon4_R	0.579213	0.571405	0.580736	179538	-0.0424061	0.00964058	-0.0613013	-0.0235109	-4.39871	1.08897e-05
6	32628276	AA_DQB1_229_32628275_exon5_.	0.455343	0.414392	0.463328	179538	-0.247561	0.0102395	-0.26763	-0.227492	-24.177	3.8813e-129
6	32628277	AA_DQB1_229_32628275_exon5_G	0.540644	0.581665	0.532645	179538	0.24622	0.010204	0.226221	0.26622	24.1299	1.21535e-128
6	32628279	AA_DQB1_228_32628278_exon5_.	0.455343	0.414392	0.463328	179538	-0.247561	0.0102395	-0.26763	-0.227492	-24.177	3.8813e-129
6	32628280	AA_DQB1_228_32628278_exon5_Q	0.540644	0.581665	0.532645	179538	0.24622	0.010204	0.226221	0.26622	24.1299	1.21535e-128
6	32628282	AA_DQB1_227_32628281_exon5_.	0.455343	0.414392	0.463328	179538	-0.247561	0.0102395	-0.26763	-0.227492	-24.177	3.8813e-129
6	32628283	AA_DQB1_227_32628281_exon5_P	0.540644	0.581665	0.532645	179538	0.24622	0.010204	0.226221	0.26622	24.1299	1.21535e-128
6	32629417	AA_DQB1_182_32629417_exon3_N	0.407476	0.416203	0.405774	179538	0.0633824	0.0109768	0.0418683	0.0848966	5.77421	7.73166e-09
6	32629545	AA_DQB1_140_32629543_exon3_T	0.407476	0.416203	0.405774	179538	0.0633824	0.0109768	0.0418683	0.0848966	5.77421	7.73166e-09
6	32629588	AA_DQB1_125_32629588_exon3_A	0.621265	0.61505	0.622477	179538	-0.0453608	0.0110887	-0.0670942	-0.0236273	-4.09071	4.30048e-05
6	32629590	AA_DQB1_125_32629588_exon3_AG	0.810162	0.812726	0.809662	179538	0.0228154	0.0134916	-0.00362766	0.0492585	1.69108	0.0908213
6	32629592	AA_DQB1_125_32629588_exon3_Ax	0.621265	0.61505	0.622477	179538	-0.0453608	0.0110887	-0.0670942	-0.0236273	-4.09071	4.30048e-05
6	32629594	AA_DQB1_125_32629588_exon3_S	0.157029	0.151466	0.158114	179538	-0.0565891	0.0137854	-0.0836079	-0.0295702	-4.10501	4.04298e-05
6	32629615	AA_DQB1_116_32629615_exon3_I	0.157029	0.151466	0.158114	179538	-0.0565891	0.0137854	-0.0836079	-0.0295702	-4.10501	4.04298e-05
6	32629617	AA_DQB1_116_32629615_exon3_V	0.810162	0.812726	0.809662	179538	0.0228154	0.0134916	-0.00362766	0.0492585	1.69108	0.0908213
6	32632585	AA_DQB1_89_32632585_exon2_AG	0.324521	0.332205	0.323022	179538	0.0582628	0.0115059	0.0357116	0.080814	5.06372	4.11156e-07
6	32632588	AA_DQB1_89_32632585_exon2_G	0.324521	0.332205	0.323022	179538	0.0582628	0.0115059	0.0357116	0.080814	5.06372	4.11156e-07
6	32632589	AA_DQB1_89_32632585_exon2_GM	0.324521	0.332205	0.323022	179538	0.0582628	0.0115059	0.0357116	0.080814	5.06372	4.11156e-07
6	32632590	AA_DQB1_89_32632585_exon2_GR	0.324521	0.332205	0.323022	179538	0.0582628	0.0115059	0.0357116	0.080814	5.06372	4.11156e-07
6	32632591	AA_DQB1_87_32632591_exon2_F	0.189669	0.199258	0.1878	179538	0.0817035	0.0121848	0.0578216	0.105585	6.70535	2.00931e-11
6	32632597	AA_DQB1_85_32632597_exon2	0.324521	0.332205	0.323022	179538	0.0582628	0.0115059	0.0357116	0.080814	5.06372	4.11156e-07
6	32632607	AA_DQB1_86_32632594_exon2_G	0.0426836	0.0441353	0.0424005	179538	0.04338	0.0235318	-0.00274144	0.0895014	1.84346	0.0652612
6	32632627	AA_DQB1_75_32632627_exon2	0.332958	0.323073	0.334886	179538	-0.0723392	0.0112334	-0.0943562	-0.0503222	-6.43967	1.1973e-10
6	32632630	AA_DQB1_74_32632630_exon2_A	0.212522	0.19756	0.215439	179538	-0.121129	0.0117792	-0.144216	-0.0980423	-10.2833	8.38099e-25
6	32632642	AA_DQB1_70_32632642_exon2_E	0.0284381	0.0368545	0.026797	179538	0.363901	0.0257821	0.313369	0.414433	14.1145	3.09206e-45
6	32632644	AA_DQB1_71_32632639_exon2_AK	0.30459	0.286282	0.30816	179538	-0.143889	0.0116675	-0.166757	-0.121022	-12.3325	6.053e-35
6	32632645	AA_DQB1_71_32632639_exon2_AT	0.699816	0.709187	0.697989	179538	0.0744661	0.011567	0.0517952	0.097137	6.43782	1.21204e-10
6	32632646	AA_DQB1_71_32632639_exon2_D	0.0284381	0.0368545	0.026797	179538	0.363901	0.0257821	0.313369	0.414433	14.1145	3.09206e-45
6	32632647	AA_DQB1_71_32632639_exon2_K	0.212522	0.19756	0.215439	179538	-0.121129	0.0117792	-0.144216	-0.0980423	-10.2833	8.38099e-25
6	32632651	AA_DQB1_67_32632651_exon2_I	0.250892	0.239769	0.25306	179538	-0.0794602	0.0110412	-0.1011	-0.05782	-7.19673	6.16733e-13
6	32632654	AA_DQB1_66_32632654_exon2	0.689813	0.703767	0.687092	179538	0.107653	0.0115001	0.0851132	0.130193	9.36104	7.89579e-21
6	32632661	AA_DQB1_67_32632651_exon2_V	0.689813	0.703767	0.687092	179538	0.107653	0.0115001	0.0851132	0.130193	9.36104	7.89579e-21
6	32632681	AA_DQB1_57_32632681_exon2_A	0.316555	0.324066	0.315091	179538	0.0442334	0.0101165	0.0244054	0.0640614	4.37239	1.22893e-05
6	32632685	AA_DQB1_57_32632681_exon2_AS	0.328731	0.337627	0.326996	179538	0.0537048	0.0101513	0.0338087	0.0736009	5.29046	1.22007e-07
6	32632686	AA_DQB1_57_32632681_exon2_AV	0.424611	0.42792	0.423965	179538	0.0191892	0.0103331	-0.00106324	0.0394416	1.85707	0.0633016
6	32632687	AA_DQB1_55_32632687_exon2_L	0.212522	0.19756	0.215439	179538	-0.121129	0.0117792	-0.144216	-0.0980423	-10.2833	8.38099e-25
6	32632693	AA_DQB1_53_32632693_exon2	0.324521	0.332205	0.323022	179538	0.0582628	0.0115059	0.0357116	0.080814	5.06372	4.11156e-07
6	32632696	AA_DQB1_52_32632696_exon2	0.728159	0.745948	0.72469	179538	0.153632	0.0122041	0.129713	0.177552	12.5886	2.43879e-36
6	32632702	AA_DQB1_55_32632687_exon2_LQ	0.212522	0.19756	0.215439	179538	-0.121129	0.0117792	-0.144216	-0.0980423	-10.2833	8.38099e-25
6	32632703	AA_DQB1_55_32632687_exon2_LR	0.565454	0.566595	0.565231	179538	0.00498935	0.010915	-0.0164036	0.0263823	0.45711	0.647592
6	32632706	AA_DQB1_55_32632687_exon2_R	0.352865	0.368966	0.349726	179538	0.117915	0.0111899	0.095983	0.139847	10.5376	5.79421e-26
6	32632711	AA_DQB1_47_32632711_exon2	0.728159	0.745948	0.72469	179538	0.153632	0.0122041	0.129713	0.177552	12.5886	2.43879e-36
6	32632714	AA_DQB1_46_32632714_exon2	0.728159	0.745948	0.72469	179538	0.153632	0.0122041	0.129713	0.177552	12.5886	2.43879e-36
6	32632738	AA_DQB1_38_32632738_exon2	0.314625	0.291736	0.319088	179538	-0.176597	0.0116021	-0.199337	-0.153857	-15.2211	2.56298e-52
6	32632741	AA_DQB1_37_32632741_exon2_D	0.0101024	0.00551745	0.0109964	179538	-0.916941	0.0709258	-1.05595	-0.777928	-12.9282	3.12209e-38
6	32632743	AA_DQB1_37_32632741_exon2_I	0.212522	0.19756	0.215439	179538	-0.121129	0.0117792	-0.144216	-0.0980423	-10.2833	8.38099e-25
6	32632744	AA_DQB1_37_32632741_exon2_Y	0.718138	0.740513	0.713776	179538	0.187862	0.0121093	0.164128	0.211595	15.5138	2.79623e-54
6	32632764	AA_DQB1_30_32632762_exon2_S	0.212522	0.19756	0.215439	179538	-0.121129	0.0117792	-0.144216	-0.0980423	-10.2833	8.38099e-25
6	32632768	AA_DQB1_28_32632768_exon2	0.728159	0.745948	0.72469	179538	0.153632	0.0122041	0.129713	0.177552	12.5886	2.43879e-36
6	32632777	AA_DQB1_26_32632774_exon2_FL	0.582166	0.605415	0.577633	179538	0.131597	0.0100245	0.111949	0.151244	13.1275	2.29004e-39
6	32632780	AA_DQB1_26_32632774_exon2_L	0.582166	0.605415	0.577633	179538	0.131597	0.0100245	0.111949	0.151244	13.1275	2.29004e-39
6	32632825	AA_DQB1_9_32632825_exon2_CF	0.147074	0.162638	0.144039	179538	0.16168	0.0131734	0.13586	0.187499	12.2732	1.2615e-34
6	32632827	AA_DQB1_9_32632825_exon2_CFH	0.147074	0.162638	0.144039	179538	0.16168	0.0131734	0.13586	0.187499	12.2732	1.2615e-34
6	32632828	AA_DQB1_9_32632825_exon2_CFL	0.157146	0.168132	0.155003	179538	0.110404	0.0130058	0.0849131	0.135895	8.48882	2.08751e-17
6	32632829	AA_DQB1_9_32632825_exon2_CFN	0.147074	0.162638	0.144039	179538	0.16168	0.0131734	0.13586	0.187499	12.2732	1.2615e-34
6	32632831	AA_DQB1_9_32632825_exon2_CHL	0.0101024	0.00551745	0.0109964	179538	-0.916941	0.0709258	-1.05595	-0.777928	-12.9282	3.12209e-38
6	32632832	AA_DQB1_9_32632825_exon2_CHY	0.783711	0.775556	0.785301	179538	-0.0797413	0.0129041	-0.105033	-0.0544496	-6.17951	6.4301e-10
6	32632834	AA_DQB1_9_32632825_exon2_CL	0.0101024	0.00551745	0.0109964	179538	-0.916941	0.0709258	-1.05595	-0.777928	-12.9282	3.12209e-38
6	32632835	AA_DQB1_9_32632825_exon2_CLN	0.0101024	0.00551745	0.0109964	179538	-0.916941	0.0709258	-1.05595	-0.777928	-12.9282	3.12209e-38
6	32632837	AA_DQB1_9_32632825_exon2_CNY	0.783711	0.775556	0.785301	179538	-0.0797413	0.0129041	-0.105033	-0.0544496	-6.17951	6.4301e-10
6	32632838	AA_DQB1_9_32632825_exon2_CY	0.783711	0.775556	0.785301	179538	-0.0797413	0.0129041	-0.105033	-0.0544496	-6.17951	6.4301e-10
6	32632839	AA_DQB1_9_32632825_exon2_F	0.147074	0.162638	0.144039	179538	0.16168	0.0131734	0.13586	0.187499	12.2732	1.2615e-34
6	32632840	AA_DQB1_9_32632825_exon2_FH	0.147074	0.162638	0.144039	179538	0.16168	0.0131734	0.13586	0.187499	12.2732	1.2615e-34
6	32632841	AA_DQB1_9_32632825_exon2_FL	0.157146	0.168132	0.155003	179538	0.110404	0.0130058	0.0849131	0.135895	8.48882	2.08751e-17
6	32632842	AA_DQB1_9_32632825_exon2_FN	0.147074	0.162638	0.144039	179538	0.16168	0.0131734	0.13586	0.187499	12.2732	1.2615e-34
6	32632845	AA_DQB1_9_32632825_exon2_HL	0.0101024	0.00551745	0.0109964	179538	-0.916941	0.0709258	-1.05595	-0.777928	-12.9282	3.12209e-38
6	32632846	AA_DQB1_9_32632825_exon2_HY	0.783711	0.775556	0.785301	179538	-0.0797413	0.0129041	-0.105033	-0.0544496	-6.17951	6.4301e-10
6	32632847	AA_DQB1_9_32632825_exon2_L	0.0101024	0.00551745	0.0109964	179538	-0.916941	0.0709258	-1.05595	-0.777928	-12.9282	3.12209e-38
6	32632848	AA_DQB1_9_32632825_exon2_LN	0.0101024	0.00551745	0.0109964	179538	-0.916941	0.0709258	-1.05595	-0.777928	-12.9282	3.12209e-38
6	32632850	AA_DQB1_9_32632825_exon2_NY	0.783711	0.775556	0.785301	179538	-0.0797413	0.0129041	-0.105033	-0.0544496	-6.17951	6.4301e-10
6	32632851	AA_DQB1_9_32632825_exon2_Y	0.783711	0.775556	0.785301	179538	-0.0797413	0.0129041	-0.105033	-0.0544496	-6.17951	6.4301e-10
6	32634281	AA_DQB1_3_32634281_exon1_P	0.00881784	0.00429213	0.00970028	179538	-0.877201	0.069289	-1.01301	-0.741397	-12.66	9.84542e-37
6	32634299	AA_DQB1_-4_32634299_exon1_L	0.394204	0.405347	0.392031	179538	0.0573486	0.00939794	0.038929	0.0757682	6.10225	1.04586e-09
6	32634302	AA_DQB1_-5_32634302_exon1_L	0.232549	0.249583	0.229227	179538	0.112109	0.0106836	0.0911695	0.133048	10.4936	9.24755e-26
6	32634304	AA_DQB1_-4_32634299_exon1_V	0.591231	0.579794	0.593461	179538	-0.0581712	0.00934565	-0.0764883	-0.0398541	-6.22441	4.83362e-10
6	32634305	AA_DQB1_-6_32634305_exon1_S	0.394204	0.405347	0.392031	179538	0.0573486	0.00939794	0.038929	0.0757682	6.10225	1.04586e-09
6	32634308	AA_DQB1_-5_32634302_exon1_LP	0.823789	0.829387	0.822697	179538	0.0472142	0.0125807	0.0225565	0.0718719	3.75291	0.000174792
6	32634309	AA_DQB1_-5_32634302_exon1_LS	0.394204	0.405347	0.392031	179538	0.0573486	0.00939794	0.038929	0.0757682	6.10225	1.04586e-09
6	32634310	AA_DQB1_-5_32634302_exon1_Lx	0.232549	0.249583	0.229227	179538	0.112109	0.0106836	0.0911695	0.133048	10.4936	9.24755e-26
6	32634311	AA_DQB1_-5_32634302_exon1_P	0.591231	0.579794	0.593461	179538	-0.0581712	0.00934565	-0.0764883	-0.0398541	-6.22441	4.83362e-10
6	32634312	AA_DQB1_-5_32634302_exon1_S	0.161633	0.155741	0.162782	179538	-0.0499876	0.0126062	-0.0746954	-0.0252799	-3.96531	7.33015e-05
6	32634314	AA_DQB1_-9_32634314_exon1_I	0.161633	0.155741	0.162782	179538	-0.0499876	0.0126062	-0.0746954	-0.0252799	-3.96531	7.33015e-05
6	32634317	AA_DQB1_-10_32634317_exon1_A	0.770235	0.785091	0.767338	179538	0.113815	0.0114449	0.0913831	0.136246	9.9446	2.66231e-23
6	32634319	AA_DQB1_-6_32634305_exon1_T	0.591231	0.579794	0.593461	179538	-0.0581712	0.00934565	-0.0764883	-0.0398541	-6.22441	4.83362e-10
6	32634321	AA_DQB1_-9_32634314_exon1_M	0.823789	0.829387	0.822697	179538	0.0472142	0.0125807	0.0225565	0.0718719	3.75291	0.000174792
6	32634323	AA_DQB1_-10_32634317_exon1_S	0.215175	0.200017	0.21813	179538	-0.11434	0.0113648	-0.136615	-0.0920657	-10.0609	8.22335e-24
6	32634339	AA_DQB1_-17_32634338_exon1_P	0.00845888	0.00392285	0.00934334	179538	-0.87917	0.0693303	-1.01506	-0.743286	-12.6809	7.54554e-37
6	32634340	AA_DQB1_-18_32634341_exon1_A	0.417155	0.373924	0.425584	179538	-0.22214	0.00944245	-0.240647	-0.203634	-23.5257	2.22568e-122
6	32634343	AA_DQB1_-18_32634341_exon1_V	0.567891	0.610799	0.559525	179538	0.223889	0.00951364	0.205243	0.242536	23.5335	1.85186e-122
6	32634350	AA_DQB1_-21_32634350_exon1_D	0.394066	0.405201	0.391895	179538	0.0573398	0.00940058	0.0389151	0.0757646	6.09961	1.06328e-09
6	32634351	AA_DQB1_-21_32634350_exon1_G	0.591003	0.579552	0.593236	179538	-0.058169	0.00933981	-0.0764747	-0.0398633	-6.22807	4.72231e-10
6	32634368	AA_DQB1_-27_32634368_exon1_A	0.823891	0.829598	0.822778	179538	0.0483927	0.0126038	0.0236898	0.0730956	3.83955	0.000123263
6	32634370	AA_DQB1_-27_32634368_exon1_S	0.160956	0.154896	0.162137	179538	-0.0516943	0.012627	-0.0764427	-0.0269459	-4.09396	4.2407e-05
6	33036434	AA_DPA1_228_33036434_exon4_P	0.1571	0.133208	0.161759	179538	-0.252172	0.0139149	-0.279445	-0.2249	-18.1225	2.11725e-73
6	33036436	AA_DPA1_228_33036434_exon4_T	0.82543	0.850103	0.820619	179538	0.251144	0.0136406	0.224409	0.27788	18.4115	1.06223e-75
6	33036548	AA_DPA1_190_33036548_exon4_A	5.57179e-05	6.74001e-05	5.344e-05	179538	0.451661	0.581146	-0.687364	1.59069	0.77719	0.437047
6	33036852	AA_DPA1_160_33036852_exon3_F	0.82543	0.850103	0.820619	179538	0.251144	0.0136406	0.224409	0.27788	18.4115	1.06223e-75
6	33036854	AA_DPA1_160_33036852_exon3_V	0.1571	0.133208	0.161759	179538	-0.252172	0.0139149	-0.279445	-0.2249	-18.1225	2.11725e-73
6	33036951	AA_DPA1_127_33036951_exon3_L	0.82543	0.850103	0.820619	179538	0.251144	0.0136406	0.224409	0.27788	18.4115	1.06223e-75
6	33036953	AA_DPA1_127_33036951_exon3_P	0.1571	0.133208	0.161759	179538	-0.252172	0.0139149	-0.279445	-0.2249	-18.1225	2.11725e-73
6	33036998	AA_DPA1_111_33036999_exon3_K	0.825361	0.850147	0.820528	179538	0.252531	0.0136453	0.225786	0.279275	18.5067	1.82238e-76
6	33037000	AA_DPA1_111_33036999_exon3_R	0.156919	0.133008	0.161581	179538	-0.25241	0.0139142	-0.279681	-0.225138	-18.1404	1.52919e-73
6	33037044	AA_DPA1_96_33037044_exon3_A	5.68765e-05	6.7571e-05	5.47912e-05	179538	0.436131	0.580864	-0.702342	1.5746	0.750831	0.452755
6	33037423	AA_DPA1_83_33037423_exon2	0.835282	0.859	0.830657	179538	0.253406	0.014	0.225966	0.280845	18.1004	3.16316e-73
6	33037522	AA_DPA1_50_33037522_exon2	0.160644	0.135914	0.165466	179538	-0.25803	0.0138279	-0.285132	-0.230927	-18.6601	1.04572e-77
6	33037579	AA_DPA1_31_33037579_exon2	0.159564	0.1355	0.164256	179538	-0.247793	0.0137311	-0.274705	-0.220881	-18.0461	8.4589e-73
6	33037618	AA_DPA1_18_33037618_exon2	5.73108e-05	6.7622e-05	5.53002e-05	179538	0.429459	0.580327	-0.707961	1.56688	0.740029	0.459282
6	33037641	AA_DPA1_11_33037639_exon2_M	0.0211966	0.0236311	0.0207219	179538	0.189425	0.0333541	0.124052	0.254798	5.67922	1.35311e-08
6	33048463	AA_DPB1_8_33048463_exon2	0.274354	0.238681	0.28131	179538	-0.225054	0.010605	-0.245839	-0.204269	-21.2214	6.05516e-100
6	33048466	AA_DPB1_9_33048466_exon2_F	0.718894	0.754458	0.71196	179538	0.226802	0.0106636	0.205901	0.247702	21.2688	2.20963e-100
6	33048468	AA_DPB1_9_33048466_exon2_H	0.0531712	0.032039	0.0572917	179538	-0.609085	0.0248669	-0.657823	-0.560347	-24.4938	1.72013e-132
6	33048469	AA_DPB1_9_33048466_exon2_Y	0.221135	0.206595	0.22397	179538	-0.105091	0.0112012	-0.127045	-0.0831369	-9.38212	6.46618e-21
6	33048472	AA_DPB1_11_33048472_exon2	0.218527	0.191598	0.223778	179538	-0.197682	0.0114495	-0.220122	-0.175241	-17.2656	8.54111e-67
6	33048538	AA_DPB1_33_33048538_exon2	0.0277742	0.0273234	0.0278621	179538	-0.0284779	0.0278166	-0.0829974	0.0260416	-1.02377	0.305942
6	33048544	AA_DPB1_35_33048544_exon2_F	0.858396	0.862587	0.857579	179538	0.0439157	0.0138654	0.0167401	0.0710914	3.16729	0.00153865
6	33048545	AA_DPB1_35_33048544_exon2_L	0.0376769	0.041615	0.036909	179538	0.159181	0.0249328	0.110314	0.208049	6.38441	1.72057e-10
6	33048546	AA_DPB1_35_33048544_exon2_Y	0.0971338	0.0888953	0.0987401	179538	-0.117495	0.0158619	-0.148584	-0.0864065	-7.4074	1.28796e-13
6	33048547	AA_DPB1_36_33048547_exon2	0.4759	0.458489	0.479294	179538	-0.0841082	0.00922934	-0.102197	-0.066019	-9.11313	8.00354e-20
6	33048604	AA_DPB1_55_33048604_exon2_A	0.523931	0.540923	0.520618	179538	0.0813246	0.00920129	0.0632904	0.0993588	8.8384	9.71021e-19
6	33048606	AA_DPB1_55_33048604_exon2_D	0.425614	0.402823	0.430058	179538	-0.115972	0.00942222	-0.134439	-0.0975043	-12.3083	8.17272e-35
6	33048607	AA_DPB1_56_33048607_exon2	0.435006	0.413414	0.439216	179538	-0.106934	0.00930541	-0.125172	-0.0886956	-11.4916	1.45432e-30
6	33048608	AA_DPB1_55_33048604_exon2_E	0.043551	0.0493438	0.0424215	179538	0.193576	0.0228206	0.148849	0.238304	8.48251	2.20379e-17
6	33048610	AA_DPB1_57_33048610_exon2	0.831545	0.85123	0.827707	179538	0.186327	0.013014	0.16082	0.211834	14.3175	1.70173e-46
6	33048637	AA_DPB1_65_33048634_exon2_I	0.825299	0.835744	0.823263	179538	0.0960142	0.0125364	0.0714434	0.120585	7.65886	1.87596e-14
6	33048638	AA_DPB1_65_33048634_exon2_L	0.167829	0.157374	0.169868	179538	-0.0952661	0.0124843	-0.119735	-0.0707973	-7.63087	2.33175e-14
6	33048646	AA_DPB1_69_33048646_exon2_E	0.230872	0.239442	0.229201	179538	0.0617717	0.0108405	0.0405247	0.0830187	5.69824	1.21053e-08
6	33048647	AA_DPB1_69_33048646_exon2_K	0.73447	0.726343	0.736055	179538	-0.053138	0.0104439	-0.0736076	-0.0326684	-5.08796	3.61939e-07
6	33048648	AA_DPB1_69_33048646_exon2_R	0.0277632	0.0273084	0.0278518	179538	-0.0286093	0.0278201	-0.0831357	0.0259172	-1.02837	0.303778
6	33048667	AA_DPB1_76_33048667_exon2_I	0.0248566	0.0268158	0.0244745	179538	0.0974343	0.0282968	0.0419736	0.152895	3.4433	0.000574662
6	33048669	AA_DPB1_76_33048667_exon2_M	0.776896	0.81401	0.76966	179538	0.281234	0.0117683	0.258169	0.3043	23.8975	3.2484e-126
6	33048670	AA_DPB1_76_33048667_exon2_V	0.191338	0.152252	0.198959	179538	-0.32708	0.0124675	-0.351515	-0.302644	-26.2346	1.07219e-151
6	33048691	AA_DPB1_84_33048691_exon2_D	0.300791	0.27061	0.306676	179538	-0.175917	0.01017	-0.195849	-0.155984	-17.2977	4.89936e-67
6	33048692	AA_DPB1_84_33048691_exon2_G	0.683712	0.714587	0.677692	179538	0.179629	0.0101443	0.159747	0.199512	17.7074	3.67613e-70
6	33048693	AA_DPB1_84_33048691_exon2_V	0.00860879	0.00790636	0.00874575	179538	-0.111971	0.0507991	-0.211535	-0.0124065	-2.20419	0.0275109
6	33048694	AA_DPB1_85_33048694_exon2	0.692342	0.722514	0.686459	179538	0.177826	0.0102263	0.157783	0.197869	17.389	9.98926e-68
6	33048697	AA_DPB1_86_33048697_exon2	0.692342	0.722514	0.686459	179538	0.177826	0.0102263	0.157783	0.197869	17.389	9.98926e-68
6	33048700	AA_DPB1_87_33048700_exon2	0.300791	0.27061	0.306676	179538	-0.175917	0.01017	-0.195849	-0.155984	-17.2977	4.89936e-67
6	33048712	AA_DPB1_91_33048712_exon2_CH	5.92276e-05	0.000102867	5.07186e-05	179538	0.885398	0.491704	-0.0783237	1.84912	1.80067	0.0717543
6	33048714	AA_DPB1_91_33048712_exon2_H	5.92276e-05	0.000102867	5.07186e-05	179538	0.885398	0.491704	-0.0783237	1.84912	1.80067	0.0717543
6	33052678	AA_DPB1_96_33052678_exon3_K	0.289638	0.265217	0.2944	179538	-0.146069	0.010261	-0.16618	-0.125958	-14.2353	5.52924e-46
6	33052679	AA_DPB1_96_33052678_exon3_R	0.696852	0.720744	0.692194	179538	0.142345	0.0102409	0.122274	0.162417	13.8997	6.36e-44
6	33052900	AA_DPB1_170_33052900_exon3_I	0.289698	0.265275	0.29446	179538	-0.145972	0.0102577	-0.166077	-0.125868	-14.2305	5.92817e-46
6	33052901	AA_DPB1_170_33052900_exon3_T	0.697172	0.72104	0.692519	179538	0.142092	0.010237	0.122028	0.162156	13.8802	8.35218e-44
6	33052924	AA_DPB1_178_33052924_exon3_L	0.871563	0.879015	0.87011	179538	0.0864311	0.0143896	0.058228	0.114634	6.00651	1.89558e-09
6	33052925	AA_DPB1_178_33052924_exon3_M	0.1153	0.10729	0.116862	179538	-0.0965322	0.0146525	-0.12525	-0.0678139	-6.58812	4.45432e-11
6	33053502	AA_DPB1_188_33053501_exon4_V	5.60334e-06	0	6.6959e-06	179538	0.246507	1.55477	-2.80079	3.29381	0.158549	0.874025
6	33053519	AA_DPB1_194_33053519_exon4_Q	0.0501118	0.0421349	0.0516672	179538	-0.214288	0.0222817	-0.257959	-0.170617	-9.61723	6.76257e-22
6	33053520	AA_DPB1_194_33053519_exon4_R	0.936814	0.944231	0.935368	179538	0.182234	0.0212218	0.14064	0.223828	8.58711	8.91809e-18
6	33053552	AA_DPB1_205_33053552_exon4_M	0.0263773	0.0294303	0.0257821	179538	0.145134	0.0272011	0.0918212	0.198448	5.33561	9.52255e-08
6	33053553	AA_DPB1_205_33053552_exon4_V	0.960547	0.956934	0.961252	179538	-0.148473	0.0253001	-0.19806	-0.0988855	-5.86846	4.39864e-09
6	33053583	AA_DPB1_215_33053582_exon4_T	0.00548641	0.00476937	0.00562623	179538	-0.207501	0.0696014	-0.343917	-0.0710849	-2.98128	0.00287047

### Sheet: Table S15
CHROM	POS	ID	FREQ	OBS_CT	BETA	SE	L95	U95	T_STAT	P
6	29910338	AA_A_-22_29910338_exon1_I	5.85305e-05	179538	-0.00304817	0.00776652	-0.0182703	0.0121739	-0.392475	0.694708
6	29910357	AA_A_-20_29910344_exon1_P	0.000152617	179538	0.0216765	0.00468767	0.0124888	0.0308642	4.62415	3.76393e-06
6	29910359	AA_A_-15_29910359_exon1_L	0.496604	179538	0.000847626	0.000113878	0.000624429	0.00107082	7.44329	9.8646e-14
6	29910361	AA_A_-15_29910359_exon1_V	0.496811	179538	-0.000849338	0.000114221	-0.00107321	-0.000625469	-7.43593	1.04297e-13
6	29910371	AA_A_-11_29910371_exon1_L	0.11113	179538	0.000583222	0.000180439	0.000229567	0.000936877	3.23223	0.00122849
6	29910372	AA_A_-11_29910371_exon1_S	0.882301	179538	-0.000580178	0.000181245	-0.000935412	-0.000224945	-3.20107	0.0013694
6	29910398	AA_A_-2_29910398_exon1_R	0.000292285	179538	0.00925296	0.00342901	0.00253221	0.0159737	2.69843	0.00696737
6	29910558	AA_A_9_29910558_exon2_F	0.607033	179538	-0.000541477	0.000117348	-0.000771476	-0.000311479	-4.61427	3.94747e-06
6	29910559	AA_A_9_29910558_exon2_FS	0.740618	179538	-0.000500504	0.000131094	-0.000757443	-0.000243565	-3.81791	0.000134634
6	29910560	AA_A_9_29910558_exon2_FT	0.681846	179538	-0.00041977	0.000123136	-0.000661113	-0.000178428	-3.409	0.000652167
6	29910561	AA_A_9_29910558_exon2_FY	0.785239	179538	-0.000425907	0.000140317	-0.000700923	-0.000150891	-3.03533	0.0024031
6	29910563	AA_A_9_29910558_exon2_S	0.133545	179538	0.000285923	0.000167475	-4.23229e-05	0.000614168	1.70725	0.0877768
6	29910564	AA_A_9_29910558_exon2_T	0.0747794	179538	0.000541095	0.000215721	0.000118289	0.000963902	2.50831	0.012132
6	29910565	AA_A_9_29910558_exon2_Y	0.178166	179538	0.000388654	0.00014826	9.80693e-05	0.000679239	2.62143	0.0087569
6	29910582	AA_A_17_29910582_exon2	0.0244494	179538	-4.30004e-05	0.00036867	-0.000765581	0.00067958	-0.116636	0.907148
6	29910636	AA_A_35_29910636_exon2_Q	0.000153199	179538	0.0216393	0.00467818	0.0124702	0.0308084	4.62558	3.73807e-06
6	29910661	AA_A_43_29910660_exon2_R	0.0109674	179538	0.000180468	0.000545335	-0.000888368	0.0012493	0.330931	0.740697
6	29910663	AA_A_44_29910663_exon2_K	0.159879	179538	0.000135476	0.000155053	-0.000168423	0.000439375	0.873738	0.382262
6	29910664	AA_A_44_29910663_exon2_KM	0.159879	179538	0.000135476	0.000155053	-0.000168423	0.000439375	0.873738	0.382262
6	29910665	AA_A_44_29910663_exon2_KS	0.159879	179538	0.000135476	0.000155053	-0.000168423	0.000439375	0.873738	0.382262
6	29910666	AA_A_44_29910663_exon2_R	0.833762	179538	-0.000130141	0.000155098	-0.000434129	0.000173846	-0.839089	0.401421
6	29910699	AA_A_56_29910699_exon2_DE	0.000153199	179538	0.0216393	0.00467818	0.0124702	0.0308084	4.62558	3.73807e-06
6	29910706	AA_A_56_29910699_exon2_DG	0.943063	179538	-0.000704995	0.000260123	-0.00121483	-0.000195163	-2.71023	0.00672422
6	29910707	AA_A_56_29910699_exon2_DR	0.0504211	179538	0.00065183	0.000259818	0.000142596	0.00116106	2.5088	0.0121152
6	29910709	AA_A_56_29910699_exon2_E	0.000153199	179538	0.0216393	0.00467818	0.0124702	0.0308084	4.62558	3.73807e-06
6	29910710	AA_A_56_29910699_exon2_G	0.943063	179538	-0.000704995	0.000260123	-0.00121483	-0.000195163	-2.71023	0.00672422
6	29910712	AA_A_56_29910699_exon2_R	0.0504211	179538	0.00065183	0.000259818	0.000142596	0.00116106	2.5088	0.0121152
6	29910717	AA_A_62_29910717_exon2_E	0.109234	179538	0.00038279	0.00018245	2.51946e-05	0.000740384	2.09805	0.0359017
6	29910720	AA_A_63_29910720_exon2_E	0.840067	179538	-0.000501113	0.000158003	-0.000810792	-0.000191433	-3.17154	0.00151657
6	29910722	AA_A_62_29910717_exon2_EG	0.392121	179538	-0.00113408	0.000116861	-0.00136312	-0.000905034	-9.70448	2.92206e-22
6	29910723	AA_A_62_29910717_exon2_EGL	0.427921	179538	-0.00100896	0.000115357	-0.00123505	-0.00078286	-8.74639	2.22136e-18
6	29910751	AA_A_62_29910717_exon2_EGQ	0.840067	179538	-0.000501113	0.000158003	-0.000810792	-0.000191433	-3.17154	0.00151657
6	29910753	AA_A_74_29910753_exon2_D	0.711122	179538	0.00150812	0.000126481	0.00126022	0.00175602	11.9237	9.16103e-33
6	29910754	AA_A_62_29910717_exon2_EGR	0.509928	179538	-0.000913219	0.000114271	-0.00113719	-0.000689253	-7.99172	1.33856e-15
6	29910755	AA_A_62_29910717_exon2_EGx	0.392121	179538	-0.00113408	0.000116861	-0.00136312	-0.000905034	-9.70448	2.92206e-22
6	29910757	AA_A_62_29910717_exon2_EL	0.145036	179538	0.000488525	0.000161585	0.000171824	0.000805227	3.02332	0.00250049
6	29910758	AA_A_62_29910717_exon2_ELQ	0.592962	179538	0.00110208	0.000116153	0.000874421	0.00132973	9.48816	2.3788e-21
6	29910759	AA_A_76_29910759_exon2_A	0.228415	179538	0.000154099	0.000135626	-0.000111723	0.000419921	1.13621	0.255871
6	29910760	AA_A_62_29910717_exon2_ELR	0.262826	179538	0.000531958	0.000129334	0.000278469	0.000785448	4.11307	3.90599e-05
6	29910762	AA_A_77_29910762_exon2_D	0.585785	179538	-0.000417617	0.000116045	-0.000645061	-0.000190174	-3.59877	0.000319814
6	29910763	AA_A_62_29910717_exon2_ELx	0.145036	179538	0.000488525	0.000161585	0.000171824	0.000805227	3.02332	0.00250049
6	29910764	AA_A_62_29910717_exon2_EQ	0.557166	179538	0.0009843	0.000114974	0.000758955	0.00120964	8.56108	1.12682e-17
6	29910766	AA_A_62_29910717_exon2_EQR	0.674974	179538	0.00130606	0.000122125	0.0010667	0.00154542	10.6945	1.10033e-26
6	29910769	AA_A_62_29910717_exon2_EQx	0.557166	179538	0.0009843	0.000114974	0.000758955	0.00120964	8.56108	1.12682e-17
6	29910770	AA_A_62_29910717_exon2_ER	0.227027	179538	0.000453408	0.000135788	0.000187268	0.000719548	3.33908	0.000840725
6	29910771	AA_A_80_29910771_exon2_I	0.168987	179538	0.000513367	0.000152201	0.000215058	0.000811675	3.37295	0.000743824
6	29910772	AA_A_62_29910717_exon2_ERx	0.227027	179538	0.000453408	0.000135788	0.000187268	0.000719548	3.33908	0.000840725
6	29910774	AA_A_81_29910774_exon2_A	0.168987	179538	0.000513367	0.000152201	0.000215058	0.000811675	3.37295	0.000743824
6	29910775	AA_A_62_29910717_exon2_Ex	0.109234	179538	0.00038279	0.00018245	2.51946e-05	0.000740384	2.09805	0.0359017
6	29910776	AA_A_62_29910717_exon2_G	0.282852	179538	-0.00151986	0.00012677	-0.00176833	-0.0012714	-11.9891	4.17341e-33
6	29910777	AA_A_82_29910777_exon2_HL	0.168987	179538	0.000513367	0.000152201	0.000215058	0.000811675	3.37295	0.000743824
6	29910778	AA_A_62_29910717_exon2_GL	0.318649	179538	-0.00131196	0.000122563	-0.00155218	-0.00107175	-10.7044	9.88591e-27
6	29910780	AA_A_83_29910780_exon2_G	0.824657	179538	-0.000508829	0.000152334	-0.000807398	-0.00021026	-3.34022	0.000837288
6	29910781	AA_A_62_29910717_exon2_GQ	0.730799	179538	-0.000530268	0.0001296	-0.00078428	-0.000276256	-4.09156	4.28662e-05
6	29910782	AA_A_62_29910717_exon2_GR	0.400656	179538	-0.00110359	0.000116402	-0.00133173	-0.000875446	-9.48087	2.55095e-21
6	29910784	AA_A_62_29910717_exon2_Gx	0.282852	179538	-0.00151986	0.00012677	-0.00176833	-0.0012714	-11.9891	4.17341e-33
6	29910785	AA_A_62_29910717_exon2_L	0.0357779	179538	0.000675248	0.000306012	7.54757e-05	0.00127502	2.20661	0.0273428
6	29910787	AA_A_62_29910717_exon2_LQ	0.483698	179538	0.000911614	0.000113976	0.000688225	0.001135	7.99829	1.26902e-15
6	29910788	AA_A_62_29910717_exon2_LR	0.153569	179538	0.000502767	0.000157365	0.000194337	0.000811197	3.1949	0.00139902
6	29910790	AA_A_62_29910717_exon2_Lx	0.0357779	179538	0.000675248	0.000306012	7.54757e-05	0.00127502	2.20661	0.0273428
6	29910791	AA_A_62_29910717_exon2_Q	0.447901	179538	0.000827432	0.000114643	0.000602736	0.00105213	7.21748	5.31695e-13
6	29910793	AA_A_62_29910717_exon2_QR	0.565707	179538	0.00100469	0.000114931	0.000779428	0.00122995	8.74169	2.31564e-18
6	29910794	AA_A_62_29910717_exon2_Qx	0.447901	179538	0.000827432	0.000114643	0.000602736	0.00105213	7.21748	5.31695e-13
6	29910796	AA_A_62_29910717_exon2_R	0.117772	179538	0.000403812	0.000175651	5.95426e-05	0.000748082	2.29895	0.0215091
6	29910797	AA_A_62_29910717_exon2_Rx	0.117772	179538	0.000403812	0.000175651	5.95426e-05	0.000748082	2.29895	0.0215091
6	29910801	AA_A_90_29910801_exon2_A	0.710655	179538	-0.000113136	0.000126321	-0.00036072	0.000134448	-0.895625	0.370455
6	29910806	AA_A_63_29910720_exon2_EN	0.958126	179538	-0.000652898	0.00030652	-0.00125367	-5.21294e-05	-2.13003	0.0331703
6	29910807	AA_A_63_29910720_exon2_EQ	0.876131	179538	-0.000396756	0.000176308	-0.000742312	-5.1199e-05	-2.25036	0.0244273
6	29910808	AA_A_63_29910720_exon2_Ex	0.840236	179538	-0.000498081	0.000157982	-0.000807721	-0.000188441	-3.15276	0.00161759
6	29910809	AA_A_63_29910720_exon2_N	0.117843	179538	0.000401949	0.000175753	5.74789e-05	0.000746418	2.28701	0.0221965
6	29910810	AA_A_63_29910720_exon2_Q	0.0358616	179538	0.000672131	0.000305671	7.30278e-05	0.00127123	2.19887	0.0278881
6	29910814	AA_A_65_29910726_exon2_.G	0.10914	179538	0.000350559	0.000182545	-7.22381e-06	0.000708341	1.92039	0.0548101
6	29910818	AA_A_65_29910726_exon2_.R	0.884845	179538	-0.000341054	0.000182208	-0.000698176	1.60672e-05	-1.87178	0.0612382
6	29910821	AA_A_65_29910726_exon2_G	0.109134	179538	0.000350731	0.000182546	-7.05299e-06	0.000708516	1.92133	0.054692
6	29910822	AA_A_65_29910726_exon2_GQ	0.109134	179538	0.000350731	0.000182546	-7.05299e-06	0.000708516	1.92133	0.054692
6	29910824	AA_A_65_29910726_exon2_Gx	0.109134	179538	0.000350731	0.000182546	-7.05299e-06	0.000708516	1.92133	0.054692
6	29910825	AA_A_65_29910726_exon2_QR	0.88484	179538	-0.000340869	0.000182207	-0.000697988	1.62497e-05	-1.87078	0.061377
6	29910827	AA_A_65_29910726_exon2_R	0.88484	179538	-0.000340869	0.000182207	-0.000697988	1.62497e-05	-1.87078	0.061377
6	29910828	AA_A_65_29910726_exon2_Rx	0.88484	179538	-0.000340893	0.000182204	-0.000698005	1.62195e-05	-1.87095	0.0613543
6	29910832	AA_A_66_29910729_exon2_.K	0.391553	179538	-0.00114464	0.00011699	-0.00137393	-0.000915344	-9.78411	1.33475e-22
6	29910833	AA_A_66_29910729_exon2_.N	0.602421	179538	0.0011388	0.000116526	0.000910418	0.00136719	9.77298	1.48988e-22
6	29910837	AA_A_66_29910729_exon2_K	0.391548	179538	-0.00114457	0.00011699	-0.00137387	-0.000915276	-9.78348	1.34314e-22
6	29910840	AA_A_66_29910729_exon2_KQ	0.391548	179538	-0.00114457	0.00011699	-0.00137387	-0.000915276	-9.78348	1.34314e-22
6	29910841	AA_A_66_29910729_exon2_Kx	0.391548	179538	-0.00114457	0.00011699	-0.00137387	-0.000915276	-9.78348	1.34314e-22
6	29910842	AA_A_66_29910729_exon2_N	0.602416	179538	0.00113884	0.000116525	0.000910454	0.00136722	9.77335	1.48435e-22
6	29910843	AA_A_66_29910729_exon2_NQ	0.602416	179538	0.00113887	0.000116526	0.000910487	0.00136726	9.77356	1.48136e-22
6	29910844	AA_A_66_29910729_exon2_Nx	0.602416	179538	0.00113884	0.000116525	0.000910454	0.00136722	9.77335	1.48435e-22
6	29910853	AA_A_67_29910732_exon2_.M	0.159987	179538	0.000134686	0.000155038	-0.000169183	0.000438555	0.868728	0.384997
6	29910854	AA_A_67_29910732_exon2_.V	0.833994	179538	-0.000128939	0.000154982	-0.000432698	0.00017482	-0.831959	0.405433
6	29910856	AA_A_67_29910732_exon2_M	0.159981	179538	0.000134803	0.000155037	-0.000169065	0.00043867	0.869485	0.384583
6	29910857	AA_A_67_29910732_exon2_V	0.833989	179538	-0.000128821	0.000154982	-0.00043258	0.000174939	-0.831195	0.405865
6	29910879	AA_A_70_29910741_exon2_.H	0.693737	179538	-0.00101911	0.000124622	-0.00126337	-0.000774861	-8.17767	2.9124e-16
6	29910880	AA_A_70_29910741_exon2_.Q	0.300227	179538	0.00102022	0.000124465	0.000776274	0.00126417	8.19686	2.48343e-16
6	29910882	AA_A_70_29910741_exon2_H	0.693732	179538	-0.00101905	0.000124621	-0.0012633	-0.000774793	-8.17716	2.92476e-16
6	29910883	AA_A_70_29910741_exon2_Q	0.300222	179538	0.00102032	0.000124465	0.000776377	0.00126427	8.19766	2.46713e-16
6	29910898	AA_A_73_29910750_exon2_.I	0.0398402	179538	0.000395936	0.000292626	-0.000177601	0.000969473	1.35304	0.176044
6	29910900	AA_A_73_29910750_exon2_.T	0.954149	179538	-0.000377433	0.000293218	-0.00095213	0.000197265	-1.28721	0.198024
6	29910902	AA_A_73_29910750_exon2_I	0.0398348	179538	0.000396355	0.000292626	-0.000177182	0.000969892	1.35448	0.175587
6	29910903	AA_A_73_29910750_exon2_IS	0.0398348	179538	0.000396355	0.000292626	-0.000177182	0.000969892	1.35448	0.175587
6	29910905	AA_A_73_29910750_exon2_Ix	0.0398348	179538	0.000396355	0.000292626	-0.000177182	0.000969892	1.35448	0.175587
6	29910906	AA_A_73_29910750_exon2_ST	0.954143	179538	-0.000377059	0.000293211	-0.000951741	0.000197623	-1.28597	0.198457
6	29910908	AA_A_73_29910750_exon2_T	0.954143	179538	-0.000376992	0.000293217	-0.000951687	0.000197702	-1.28571	0.198545
6	29910909	AA_A_73_29910750_exon2_Tx	0.954143	179538	-0.000376992	0.000293217	-0.000951687	0.000197702	-1.28571	0.198545
6	29910918	AA_A_74_29910753_exon2_DN	0.711727	179538	0.00152558	0.000126625	0.0012774	0.00177376	12.0481	2.0454e-33
6	29910919	AA_A_74_29910753_exon2_DP	0.711569	179538	0.00150956	0.00012662	0.00126139	0.00175773	11.922	9.35773e-33
6	29910920	AA_A_74_29910753_exon2_Dx	0.711569	179538	0.00150956	0.00012662	0.00126139	0.00175773	11.922	9.35773e-33
6	29910921	AA_A_74_29910753_exon2_H	0.282244	179538	-0.00153393	0.000127135	-0.00178311	-0.00128475	-12.0654	1.65787e-33
6	29910922	AA_A_74_29910753_exon2_HN	0.2824	179538	-0.00151784	0.000127131	-0.00176701	-0.00126866	-11.9391	7.61415e-33
6	29910924	AA_A_74_29910753_exon2_HP	0.282244	179538	-0.00153393	0.000127135	-0.00178311	-0.00128475	-12.0654	1.65787e-33
6	29910925	AA_A_74_29910753_exon2_Hx	0.282244	179538	-0.00153393	0.000127135	-0.00178311	-0.00128475	-12.0654	1.65787e-33
6	29910926	AA_A_74_29910753_exon2_N	0.000152471	179538	0.0216282	0.00467674	0.012462	0.0307944	4.62463	3.75522e-06
6	29910927	AA_A_74_29910753_exon2_NP	0.000152471	179538	0.0216282	0.00467674	0.012462	0.0307944	4.62463	3.75522e-06
6	29910928	AA_A_74_29910753_exon2_Nx	0.000152471	179538	0.0216282	0.00467674	0.012462	0.0307944	4.62463	3.75522e-06
6	29910932	AA_A_76_29910759_exon2_AE	0.408043	179538	0.000419315	0.000115799	0.000192353	0.000646277	3.62106	0.000293481
6	29910933	AA_A_76_29910759_exon2_AG	0.228636	179538	0.00015319	0.000135609	-0.000112598	0.000418978	1.12965	0.258626
6	29910934	AA_A_76_29910759_exon2_AV	0.814604	179538	-0.000502435	0.000148803	-0.000794083	-0.000210788	-3.37652	0.000734236
6	29910935	AA_A_76_29910759_exon2_Ax	0.228636	179538	0.00015319	0.000135609	-0.000112598	0.000418978	1.12965	0.258626
6	29910936	AA_A_76_29910759_exon2_E	0.179372	179538	0.000506757	0.000148634	0.000215438	0.000798075	3.40941	0.000651167
6	29910937	AA_A_76_29910759_exon2_EG	0.179372	179538	0.000506757	0.000148634	0.000215438	0.000798075	3.40941	0.000651167
6	29910938	AA_A_76_29910759_exon2_EV	0.765339	179538	-0.000149143	0.000135798	-0.000415303	0.000117017	-1.09827	0.272089
6	29910939	AA_A_76_29910759_exon2_Ex	0.179372	179538	0.000506757	0.000148634	0.000215438	0.000798075	3.40941	0.000651167
6	29910940	AA_A_76_29910759_exon2_GV	0.585927	179538	-0.000417673	0.000116028	-0.000645083	-0.000190263	-3.59977	0.000318583
6	29910942	AA_A_76_29910759_exon2_V	0.585927	179538	-0.000417673	0.000116028	-0.000645083	-0.000190263	-3.59977	0.000318583
6	29910943	AA_A_76_29910759_exon2_Vx	0.585927	179538	-0.000417673	0.000116028	-0.000645083	-0.000190263	-3.59977	0.000318583
6	29910950	AA_A_77_29910762_exon2_DN	0.934208	179538	-0.000672	0.000241902	-0.00114612	-0.000197881	-2.77799	0.00547025
6	29910951	AA_A_77_29910762_exon2_DP	0.585927	179538	-0.000417673	0.000116028	-0.000645083	-0.000190263	-3.59977	0.000318583
6	29910952	AA_A_77_29910762_exon2_DS	0.645739	179538	-0.000277005	0.000119816	-0.00051184	-4.21704e-05	-2.31192	0.020783
6	29910953	AA_A_77_29910762_exon2_Dx	0.585927	179538	-0.000417673	0.000116028	-0.000645083	-0.000190263	-3.59977	0.000318583
6	29910954	AA_A_77_29910762_exon2_N	0.348232	179538	0.000280071	0.000119727	4.54104e-05	0.000514732	2.33925	0.0193238
6	29910955	AA_A_77_29910762_exon2_NP	0.348232	179538	0.000280071	0.000119727	4.54104e-05	0.000514732	2.33925	0.0193238
6	29910956	AA_A_77_29910762_exon2_NS	0.408043	179538	0.000419315	0.000115799	0.000192353	0.000646277	3.62106	0.000293481
6	29910957	AA_A_77_29910762_exon2_Nx	0.348232	179538	0.000280071	0.000119727	4.54104e-05	0.000514732	2.33925	0.0193238
6	29910958	AA_A_77_29910762_exon2_PS	0.0597825	179538	0.000680453	0.000240842	0.000208412	0.00115249	2.82531	0.00472402
6	29910960	AA_A_77_29910762_exon2_S	0.0597825	179538	0.000680453	0.000240842	0.000208412	0.00115249	2.82531	0.00472402
6	29910961	AA_A_77_29910762_exon2_Sx	0.0597825	179538	0.000680453	0.000240842	0.000208412	0.00115249	2.82531	0.00472402
6	29910966	AA_A_79_29910768_exon2_AG	0.825033	179538	-0.000510809	0.000152376	-0.00080946	-0.000212158	-3.3523	0.000801597
6	29910967	AA_A_79_29910768_exon2_AR	0.168939	179538	0.000515806	0.000152236	0.000217429	0.000814184	3.3882	0.000703687
6	29910969	AA_A_79_29910768_exon2_DG	0.825031	179538	-0.000510825	0.000152374	-0.000809474	-0.000212177	-3.35244	0.000801204
6	29910970	AA_A_79_29910768_exon2_DR	0.168937	179538	0.000515772	0.000152238	0.000217392	0.000814152	3.38794	0.000704341
6	29910972	AA_A_79_29910768_exon2_G	0.825031	179538	-0.000510825	0.000152374	-0.000809474	-0.000212177	-3.35244	0.000801204
6	29910974	AA_A_79_29910768_exon2_Gx	0.825031	179538	-0.000510825	0.000152374	-0.000809474	-0.000212177	-3.35244	0.000801204
6	29910975	AA_A_79_29910768_exon2_R	0.168937	179538	0.000515772	0.000152238	0.000217392	0.000814152	3.38794	0.000704341
6	29910976	AA_A_79_29910768_exon2_Rx	0.168937	179538	0.000515772	0.000152238	0.000217392	0.000814152	3.38794	0.000704341
6	29910979	AA_A_80_29910771_exon2_IP	0.168937	179538	0.000515772	0.000152238	0.000217392	0.000814152	3.38794	0.000704341
6	29910982	AA_A_80_29910771_exon2_Ix	0.168937	179538	0.000515772	0.000152238	0.000217392	0.000814152	3.38794	0.000704341
6	29910983	AA_A_80_29910771_exon2_T	0.825033	179538	-0.000510809	0.000152376	-0.00080946	-0.000212158	-3.3523	0.000801597
6	29910987	AA_A_81_29910774_exon2_L	0.825033	179538	-0.000510809	0.000152376	-0.00080946	-0.000212158	-3.3523	0.000801597
6	29910991	AA_A_82_29910777_exon2_HR	0.825033	179538	-0.000510809	0.000152376	-0.00080946	-0.000212158	-3.3523	0.000801597
6	29910993	AA_A_82_29910777_exon2_L	0.168937	179538	0.000515772	0.000152238	0.000217392	0.000814152	3.38794	0.000704341
6	29910994	AA_A_82_29910777_exon2_R	0.825033	179538	-0.000510809	0.000152376	-0.00080946	-0.000212158	-3.3523	0.000801597
6	29910998	AA_A_83_29910780_exon2_GL	0.825111	179538	-0.000512641	0.000152305	-0.000811153	-0.000214129	-3.36589	0.000763134
6	29911001	AA_A_83_29910780_exon2_Gx	0.825111	179538	-0.000512641	0.000152305	-0.000811153	-0.000214129	-3.36589	0.000763134
6	29911002	AA_A_83_29910780_exon2_R	0.168867	179538	0.000516856	0.000152247	0.000218457	0.000815256	3.39484	0.000686823
6	29911016	AA_A_90_29910801_exon2_AR	0.710846	179538	-0.00011177	0.000126253	-0.000359222	0.000135682	-0.885283	0.376005
6	29911017	AA_A_90_29910801_exon2_AT	0.710846	179538	-0.00011177	0.000126253	-0.000359222	0.000135682	-0.885283	0.376005
6	29911018	AA_A_90_29910801_exon2_Ax	0.710846	179538	-0.00011177	0.000126253	-0.000359222	0.000135682	-0.885283	0.376005
6	29911020	AA_A_90_29910801_exon2_D	0.283121	179538	0.000114666	0.000126114	-0.000132512	0.000361844	0.909228	0.363231
6	29911021	AA_A_90_29910801_exon2_DR	0.283121	179538	0.000114666	0.000126114	-0.000132512	0.000361844	0.909228	0.363231
6	29911022	AA_A_90_29910801_exon2_DT	0.283121	179538	0.000114666	0.000126114	-0.000132512	0.000361844	0.909228	0.363231
6	29911023	AA_A_90_29910801_exon2_Dx	0.283121	179538	0.000114666	0.000126114	-0.000132512	0.000361844	0.909228	0.363231
6	29911057	AA_A_95_29911057_exon3_I	0.599957	179538	0.00116162	0.000116371	0.000933534	0.0013897	9.98204	1.85273e-23
6	29911061	AA_A_95_29911057_exon3_IL	0.720737	179538	0.00157222	0.000127546	0.00132224	0.00182221	12.3267	6.71748e-35
6	29911062	AA_A_95_29911057_exon3_IP	0.599957	179538	0.00116162	0.000116371	0.000933534	0.0013897	9.98204	1.85273e-23
6	29911063	AA_A_97_29911063_exon3_DI	0.38654	179538	0.000647032	0.00011701	0.000417698	0.000876367	5.52974	3.21159e-08
6	29911065	AA_A_95_29911057_exon3_IV	0.873232	179538	-0.000323412	0.00017441	-0.000665249	1.84245e-05	-1.85432	0.0636943
6	29911067	AA_A_95_29911057_exon3_Ix	0.599957	179538	0.00116162	0.000116371	0.000933534	0.0013897	9.98204	1.85273e-23
6	29911068	AA_A_95_29911057_exon3_L	0.120741	179538	0.000330561	0.000174716	-1.18756e-05	0.000672997	1.89199	0.0584935
6	29911070	AA_A_95_29911057_exon3_LP	0.120741	179538	0.000330561	0.000174716	-1.18756e-05	0.000672997	1.89199	0.0584935
6	29911071	AA_A_95_29911057_exon3_LV	0.394003	179538	-0.00116755	0.000116801	-0.00139648	-0.000938627	-9.9961	1.6078e-23
6	29911073	AA_A_95_29911057_exon3_Lx	0.120741	179538	0.000330561	0.000174716	-1.18756e-05	0.000672997	1.89199	0.0584935
6	29911074	AA_A_95_29911057_exon3_PV	0.273227	179538	-0.00158109	0.000128034	-0.00183203	-0.00133015	-12.349	5.09678e-35
6	29911079	AA_A_95_29911057_exon3_V	0.273227	179538	-0.00158109	0.000128034	-0.00183203	-0.00133015	-12.349	5.09678e-35
6	29911080	AA_A_95_29911057_exon3_Vx	0.273227	179538	-0.00158109	0.000128034	-0.00183203	-0.00133015	-12.349	5.09678e-35
6	29911085	AA_A_97_29911063_exon3_DIK	0.386544	179538	0.000646985	0.000117009	0.000417652	0.000876318	5.52937	3.21822e-08
6	29911087	AA_A_105_29911087_exon3_GP	0.327261	179538	0.000121734	0.000121038	-0.000115497	0.000358965	1.00575	0.314538
6	29911088	AA_A_97_29911063_exon3_DIM	0.639341	179538	0.00138919	0.000119014	0.00115593	0.00162245	11.6725	1.8087e-31
6	29911089	AA_A_97_29911063_exon3_DIR	0.741209	179538	-0.000870802	0.000131228	-0.001128	-0.0006136	-6.63579	3.23678e-11
6	29911091	AA_A_97_29911063_exon3_DIV	0.38654	179538	0.000647032	0.00011701	0.000417698	0.000876367	5.52974	3.21159e-08
6	29911093	AA_A_107_29911093_exon3_AG	0.709181	179538	0.00153225	0.000126146	0.00128501	0.00177949	12.1466	6.16527e-34
6	29911094	AA_A_97_29911063_exon3_DIx	0.38654	179538	0.000647032	0.00011701	0.000417698	0.000876367	5.52974	3.21159e-08
6	29911095	AA_A_97_29911063_exon3_DKM	0.252752	179538	0.000871296	0.000131016	0.000614509	0.00112808	6.65029	2.93342e-11
6	29911097	AA_A_97_29911063_exon3_DKR	0.354614	179538	-0.00139215	0.000119257	-0.00162589	-0.00115841	-11.6735	1.78698e-31
6	29911099	AA_A_109_29911099_exon3_F	0.957811	179538	-0.000579691	0.000304527	-0.00117655	1.71711e-05	-1.90358	0.0569668
6	29911101	AA_A_97_29911063_exon3_DM	0.252748	179538	0.000871317	0.000131016	0.000614531	0.0011281	6.65048	2.92976e-11
6	29911104	AA_A_97_29911063_exon3_DMR	0.607409	179538	-0.000644957	0.000117058	-0.000874388	-0.000415527	-5.5097	3.59934e-08
6	29911105	AA_A_97_29911063_exon3_DMV	0.25294	179538	0.000870305	0.000130934	0.000613678	0.00112693	6.64688	3.00223e-11
6	29911106	AA_A_97_29911063_exon3_DMx	0.25294	179538	0.000870305	0.000130934	0.000613678	0.00112693	6.64688	3.00223e-11
6	29911107	AA_A_97_29911063_exon3_DR	0.354774	179538	-0.00139102	0.000119185	-0.00162462	-0.00115742	-11.6712	1.83736e-31
6	29911109	AA_A_97_29911063_exon3_DRV	0.354774	179538	-0.00139102	0.000119185	-0.00162462	-0.00115742	-11.6712	1.83736e-31
6	29911110	AA_A_97_29911063_exon3_DRx	0.354774	179538	-0.00139102	0.000119185	-0.00162462	-0.00115742	-11.6712	1.83736e-31
6	29911114	AA_A_114_29911114_exon3_DE	0.0242086	179538	-7.92983e-05	0.000370536	-0.000805536	0.000646939	-0.21401	0.83054
6	29911120	AA_A_116_29911120_exon3_D	0.568074	179538	0.00121754	0.000115301	0.000991549	0.00144352	10.5596	4.66718e-26
6	29911121	AA_A_97_29911063_exon3_I	0.386786	179538	0.000648709	0.00011693	0.000419531	0.000877887	5.54785	2.89607e-08
6	29911122	AA_A_97_29911063_exon3_IK	0.386787	179538	0.000648687	0.00011693	0.00041951	0.000877865	5.54768	2.89899e-08
6	29911125	AA_A_97_29911063_exon3_IKM	0.639751	179538	0.0013894	0.000118912	0.00115634	0.00162246	11.6843	1.57458e-31
6	29911127	AA_A_97_29911063_exon3_IKR	0.741607	179538	-0.000866791	0.00013113	-0.0011238	-0.000609782	-6.61018	3.84918e-11
6	29911128	AA_A_97_29911063_exon3_IKV	0.386787	179538	0.000648687	0.00011693	0.00041951	0.000877865	5.54768	2.89899e-08
6	29911130	AA_A_97_29911063_exon3_IKx	0.386787	179538	0.000648687	0.00011693	0.00041951	0.000877865	5.54768	2.89899e-08
6	29911131	AA_A_97_29911063_exon3_IM	0.63975	179538	0.00138943	0.000118912	0.00115636	0.00162249	11.6845	1.57053e-31
6	29911134	AA_A_97_29911063_exon3_IMV	0.63975	179538	0.00138943	0.000118912	0.00115636	0.00162249	11.6845	1.57053e-31
6	29911136	AA_A_97_29911063_exon3_IMx	0.63975	179538	0.00138943	0.000118912	0.00115636	0.00162249	11.6845	1.57053e-31
6	29911137	AA_A_97_29911063_exon3_IR	0.741548	179538	-0.000866319	0.000131116	-0.0011233	-0.000609335	-6.60725	3.92611e-11
6	29911139	AA_A_97_29911063_exon3_IRV	0.741548	179538	-0.000866319	0.000131116	-0.0011233	-0.000609335	-6.60725	3.92611e-11
6	29911140	AA_A_97_29911063_exon3_IRx	0.741548	179538	-0.000866319	0.000131116	-0.0011233	-0.000609335	-6.60725	3.92611e-11
6	29911142	AA_A_97_29911063_exon3_IV	0.386747	179538	0.000649527	0.000116938	0.000420333	0.000878721	5.55447	2.78856e-08
6	29911143	AA_A_97_29911063_exon3_IVx	0.386747	179538	0.000649527	0.000116938	0.000420333	0.000878721	5.55447	2.78856e-08
6	29911145	AA_A_97_29911063_exon3_Ix	0.386747	179538	0.000649527	0.000116938	0.000420333	0.000878721	5.55447	2.78856e-08
6	29911146	AA_A_97_29911063_exon3_KM	0.253	179538	0.000869462	0.000130936	0.000612833	0.00112609	6.64038	3.13759e-11
6	29911148	AA_A_97_29911063_exon3_KMR	0.607791	179538	-0.0006464	0.000117039	-0.000875792	-0.000417007	-5.52293	3.33845e-08
6	29911151	AA_A_97_29911063_exon3_KMV	0.253	179538	0.000869462	0.000130936	0.000612833	0.00112609	6.64038	3.13759e-11
6	29911152	AA_A_97_29911063_exon3_KMx	0.253	179538	0.000869462	0.000130936	0.000612833	0.00112609	6.64038	3.13759e-11
6	29911153	AA_A_127_29911153_exon3_K	0.43503	179538	-0.000894453	0.000114994	-0.00111984	-0.000669069	-7.77825	7.39222e-15
6	29911155	AA_A_97_29911063_exon3_KR	0.35476	179538	-0.00139176	0.000119194	-0.00162537	-0.00115814	-11.6763	1.72853e-31
6	29911157	AA_A_97_29911063_exon3_KRV	0.35476	179538	-0.00139176	0.000119194	-0.00162537	-0.00115814	-11.6763	1.72853e-31
6	29911158	AA_A_97_29911063_exon3_KRx	0.35476	179538	-0.00139176	0.000119194	-0.00162537	-0.00115814	-11.6763	1.72853e-31
6	29911163	AA_A_97_29911063_exon3_M	0.253	179538	0.000869472	0.000130936	0.000612843	0.0011261	6.64045	3.13615e-11
6	29911164	AA_A_97_29911063_exon3_MR	0.60779	179538	-0.000646392	0.000117039	-0.000875785	-0.000417	-5.52287	3.33965e-08
6	29911166	AA_A_97_29911063_exon3_MRV	0.60779	179538	-0.000646392	0.000117039	-0.000875785	-0.000417	-5.52287	3.33965e-08
6	29911167	AA_A_97_29911063_exon3_MRx	0.60779	179538	-0.000646392	0.000117039	-0.000875785	-0.000417	-5.52287	3.33965e-08
6	29911170	AA_A_97_29911063_exon3_MV	0.253	179538	0.000869472	0.000130936	0.000612843	0.0011261	6.64045	3.13615e-11
6	29911172	AA_A_97_29911063_exon3_MVx	0.253	179538	0.000869472	0.000130936	0.000612843	0.0011261	6.64045	3.13615e-11
6	29911173	AA_A_97_29911063_exon3_Mx	0.253	179538	0.000869472	0.000130936	0.000612843	0.0011261	6.64045	3.13615e-11
6	29911175	AA_A_97_29911063_exon3_R	0.354759	179538	-0.00139175	0.000119194	-0.00162536	-0.00115813	-11.6763	1.72975e-31
6	29911176	AA_A_97_29911063_exon3_RV	0.354759	179538	-0.00139175	0.000119194	-0.00162536	-0.00115813	-11.6763	1.72975e-31
6	29911178	AA_A_97_29911063_exon3_RVx	0.354759	179538	-0.00139175	0.000119194	-0.00162536	-0.00115813	-11.6763	1.72975e-31
6	29911179	AA_A_97_29911063_exon3_Rx	0.354759	179538	-0.00139175	0.000119194	-0.00162536	-0.00115813	-11.6763	1.72975e-31
6	29911193	AA_A_99_29911069_exon3_CF	0.110223	179538	0.000331117	0.000181899	-2.53986e-05	0.000687633	1.82033	0.0687098
6	29911196	AA_A_99_29911069_exon3_CFH	0.110237	179538	0.000336144	0.000181882	-2.03381e-05	0.000692626	1.84814	0.0645832
6	29911197	AA_A_99_29911069_exon3_CFS	0.110223	179538	0.000331117	0.000181899	-2.53986e-05	0.000687633	1.82033	0.0687098
6	29911198	AA_A_142_29911198_exon3_HI	0.668939	179538	0.00115557	0.000121351	0.000917726	0.00139341	9.52255	1.70969e-21
6	29911199	AA_A_99_29911069_exon3_CFW	0.110223	179538	0.000331117	0.000181899	-2.53986e-05	0.000687633	1.82033	0.0687098
6	29911202	AA_A_99_29911069_exon3_CFx	0.110223	179538	0.000331117	0.000181899	-2.53986e-05	0.000687633	1.82033	0.0687098
6	29911204	AA_A_144_29911204_exon3_AK	0.776199	179538	-0.000392005	0.000137887	-0.000662259	-0.000121751	-2.84294	0.0044705
6	29911207	AA_A_145_29911207_exon3_H	0.325639	179538	-0.00115879	0.000121734	-0.00139738	-0.000920193	-9.51904	1.76834e-21
6	29911209	AA_A_99_29911069_exon3_CHY	0.884615	179538	-0.000328562	0.000181698	-0.000684683	2.7559e-05	-1.80829	0.0705632
6	29911215	AA_A_99_29911069_exon3_CSY	0.884601	179538	-0.000333596	0.000181681	-0.000689684	2.24914e-05	-1.83617	0.0663345
6	29911219	AA_A_149_29911219_exon3_A	0.930681	179538	-8.5372e-05	0.000233279	-0.00054259	0.000371846	-0.365965	0.714391
6	29911221	AA_A_99_29911069_exon3_CWY	0.884839	179538	-0.000333755	0.000181554	-0.000689594	2.20841e-05	-1.83832	0.0660162
6	29911222	AA_A_150_29911222_exon3_A	0.834835	179538	-0.000128836	0.00015504	-0.000432708	0.000175037	-0.830984	0.405984
6	29911224	AA_A_99_29911069_exon3_CY	0.884839	179538	-0.000333755	0.000181554	-0.000689594	2.20841e-05	-1.83832	0.0660162
6	29911225	AA_A_151_29911225_exon3_CH	0.840122	179538	-0.0004594	0.000157825	-0.000768731	-0.00015007	-2.91083	0.00360514
6	29911226	AA_A_99_29911069_exon3_CYx	0.884839	179538	-0.000333755	0.000181554	-0.000689594	2.20841e-05	-1.83832	0.0660162
6	29911228	AA_A_152_29911228_exon3_A	0.220325	179538	6.41096e-05	0.000137417	-0.000205223	0.000333443	0.466532	0.640835
6	29911230	AA_A_99_29911069_exon3_F	0.110018	179538	0.000340895	0.000181935	-1.5692e-05	0.000697481	1.87371	0.0609715
6	29911232	AA_A_99_29911069_exon3_FH	0.110033	179538	0.000345918	0.000181918	-1.06348e-05	0.000702471	1.9015	0.0572375
6	29911233	AA_A_99_29911069_exon3_FHS	0.110033	179538	0.000345918	0.000181918	-1.06348e-05	0.000702471	1.9015	0.0572375
6	29911235	AA_A_99_29911069_exon3_FHW	0.110033	179538	0.000345918	0.000181918	-1.06348e-05	0.000702471	1.9015	0.0572375
6	29911238	AA_A_99_29911069_exon3_FHx	0.110033	179538	0.000345918	0.000181918	-1.06348e-05	0.000702471	1.9015	0.0572375
6	29911240	AA_A_156_29911240_exon3_EL	0.562002	179538	-0.000478133	0.000115535	-0.000704577	-0.000251689	-4.13843	3.49851e-05
6	29911241	AA_A_99_29911069_exon3_FS	0.110018	179538	0.000340895	0.000181935	-1.5692e-05	0.000697481	1.87371	0.0609715
6	29911242	AA_A_99_29911069_exon3_FSW	0.110018	179538	0.000340895	0.000181935	-1.5692e-05	0.000697481	1.87371	0.0609715
6	29911245	AA_A_99_29911069_exon3_FSx	0.110018	179538	0.000340895	0.000181935	-1.5692e-05	0.000697481	1.87371	0.0609715
6	29911246	AA_A_158_29911246_exon3_A	0.834609	179538	-0.000138323	0.000155053	-0.00044222	0.000165575	-0.8921	0.37234
6	29911247	AA_A_99_29911069_exon3_FW	0.110018	179538	0.000340895	0.000181935	-1.5692e-05	0.000697481	1.87371	0.0609715
6	29911250	AA_A_99_29911069_exon3_FWx	0.110018	179538	0.000340895	0.000181935	-1.5692e-05	0.000697481	1.87371	0.0609715
6	29911254	AA_A_99_29911069_exon3_Fx	0.110018	179538	0.000340895	0.000181935	-1.5692e-05	0.000697481	1.87371	0.0609715
6	29911255	AA_A_161_29911255_exon3_D	0.14097	179538	0.0011575	0.000163554	0.000836937	0.00147806	7.07716	1.47671e-12
6	29911257	AA_A_99_29911069_exon3_HS	1.41468e-05	179538	0.0354827	0.0151817	0.0057271	0.0652383	2.3372	0.0194298
6	29911259	AA_A_99_29911069_exon3_HSW	1.41468e-05	179538	0.0354827	0.0151817	0.0057271	0.0652383	2.3372	0.0194298
6	29911262	AA_A_99_29911069_exon3_HSY	0.884525	179538	-0.000320313	0.000181544	-0.000676133	3.55081e-05	-1.76437	0.0776706
6	29911263	AA_A_99_29911069_exon3_HSx	1.41468e-05	179538	0.0354827	0.0151817	0.0057271	0.0652383	2.3372	0.0194298
6	29911265	AA_A_99_29911069_exon3_HWY	0.884525	179538	-0.000320313	0.000181544	-0.000676133	3.55081e-05	-1.76437	0.0776706
6	29911266	AA_A_99_29911069_exon3_HWx	1.41468e-05	179538	0.0354827	0.0151817	0.0057271	0.0652383	2.3372	0.0194298
6	29911268	AA_A_99_29911069_exon3_HY	0.884525	179538	-0.000320313	0.000181544	-0.000676133	3.55081e-05	-1.76437	0.0776706
6	29911269	AA_A_99_29911069_exon3_HYx	0.884525	179538	-0.000320313	0.000181544	-0.000676133	3.55081e-05	-1.76437	0.0776706
6	29911270	AA_A_166_29911270_exon3_D	0.266968	179538	0.000305068	0.000128917	5.23942e-05	0.000557741	2.36638	0.017964
6	29911273	AA_A_167_29911273_exon3_AG	0.266968	179538	0.000305068	0.000128917	5.23942e-05	0.000557741	2.36638	0.017964
6	29911274	AA_A_99_29911069_exon3_Hx	1.41468e-05	179538	0.0354827	0.0151817	0.0057271	0.0652383	2.3372	0.0194298
6	29911275	AA_A_99_29911069_exon3_SWY	0.88451	179538	-0.000325328	0.000181528	-0.000681115	3.04596e-05	-1.79217	0.0731077
6	29911278	AA_A_99_29911069_exon3_SY	0.88451	179538	-0.000325328	0.000181528	-0.000681115	3.04596e-05	-1.79217	0.0731077
6	29911280	AA_A_99_29911069_exon3_SYx	0.88451	179538	-0.000325328	0.000181528	-0.000681115	3.04596e-05	-1.79217	0.0731077
6	29911283	AA_A_99_29911069_exon3_WY	0.88451	179538	-0.000325328	0.000181528	-0.000681115	3.04596e-05	-1.79217	0.0731077
6	29911285	AA_A_171_29911285_exon3_H	0.00925589	179538	-0.00196011	0.000592607	-0.0031216	-0.000798619	-3.3076	0.000941173
6	29911286	AA_A_99_29911069_exon3_WYx	0.88451	179538	-0.000325328	0.000181528	-0.000681115	3.04596e-05	-1.79217	0.0731077
6	29911289	AA_A_99_29911069_exon3_Y	0.88451	179538	-0.000325328	0.000181528	-0.000681115	3.04596e-05	-1.79217	0.0731077
6	29911290	AA_A_99_29911069_exon3_Yx	0.88451	179538	-0.000325328	0.000181528	-0.000681115	3.04596e-05	-1.79217	0.0731077
6	29911302	AA_A_102_29911078_exon3_.H	0.00340481	179538	0.000594526	0.000994436	-0.00135453	0.00254358	0.597852	0.549939
6	29911311	AA_A_102_29911078_exon3_H	0.00340481	179538	0.000594526	0.000994436	-0.00135453	0.00254358	0.597852	0.549939
6	29911313	AA_A_102_29911078_exon3_HR	0.00340481	179538	0.000594526	0.000994436	-0.00135453	0.00254358	0.597852	0.549939
6	29911316	AA_A_102_29911078_exon3_Hx	0.00340481	179538	0.000594526	0.000994436	-0.00135453	0.00254358	0.597852	0.549939
6	29911323	AA_A_105_29911087_exon3_GS	0.667906	179538	-0.000117088	0.000121326	-0.000354882	0.000120706	-0.965073	0.334509
6	29911325	AA_A_105_29911087_exon3_P	0.327194	179538	0.000121151	0.000121098	-0.000116198	0.000358499	1.00043	0.317103
6	29911327	AA_A_105_29911087_exon3_S	0.667906	179538	-0.000117088	0.000121326	-0.000354882	0.000120706	-0.965073	0.334509
6	29911330	AA_A_107_29911093_exon3_AW	0.285162	179538	-0.00153791	0.000126498	-0.00178584	-0.00128998	-12.1575	5.39452e-34
6	29911332	AA_A_107_29911093_exon3_G	0.709926	179538	0.00153209	0.000126056	0.00128503	0.00177916	12.1541	5.6284e-34
6	29911333	AA_A_107_29911093_exon3_W	0.285162	179538	-0.00153791	0.000126498	-0.00178584	-0.00128998	-12.1575	5.39452e-34
6	29911338	AA_A_109_29911099_exon3_FP	0.958961	179538	-0.000569259	0.000305344	-0.00116772	2.92043e-05	-1.86432	0.0622784
6	29911339	AA_A_109_29911099_exon3_Fx	0.958961	179538	-0.000569259	0.000305344	-0.00116772	2.92043e-05	-1.86432	0.0622784
6	29911340	AA_A_109_29911099_exon3_L	0.0360749	179538	0.000596298	0.000304749	-9.98799e-07	0.00119359	1.95669	0.0503859
6	29911352	AA_A_114_29911114_exon3_DEH	0.426835	179538	-0.00121997	0.000115674	-0.00144668	-0.00099325	-10.5466	5.361e-26
6	29911353	AA_A_114_29911114_exon3_DEP	0.0242322	179538	-7.88997e-05	0.000370721	-0.0008055	0.000647701	-0.212827	0.831462
6	29911354	AA_A_114_29911114_exon3_DEQ	0.160997	179538	0.000302786	0.000154396	1.74257e-07	0.000605397	1.96109	0.0498698
6	29911355	AA_A_114_29911114_exon3_DER	0.455785	179538	0.0010201	0.000114659	0.000795367	0.00124482	8.89675	5.80228e-19
6	29911357	AA_A_114_29911114_exon3_DEx	0.0242322	179538	-7.88997e-05	0.000370721	-0.0008055	0.000647701	-0.212827	0.831462
6	29911358	AA_A_114_29911114_exon3_DH	0.402618	179538	-0.00123165	0.000116574	-0.00146013	-0.00100317	-10.5653	4.39054e-26
6	29911359	AA_A_114_29911114_exon3_DHP	0.402618	179538	-0.00123165	0.000116574	-0.00146013	-0.00100317	-10.5653	4.39054e-26
6	29911361	AA_A_114_29911114_exon3_DHQ	0.539379	179538	-0.00101956	0.000114835	-0.00124463	-0.000794486	-8.87843	6.84135e-19
6	29911362	AA_A_114_29911114_exon3_DHR	0.834155	179538	-0.000298322	0.000154934	-0.000601987	5.34371e-06	-1.92547	0.0541717
6	29911363	AA_A_114_29911114_exon3_DHx	0.402618	179538	-0.00123165	0.000116574	-0.00146013	-0.00100317	-10.5653	4.39054e-26
6	29911364	AA_A_114_29911114_exon3_DPQ	0.13678	179538	0.000361177	0.000165144	3.75e-05	0.000684854	2.18704	0.028741
6	29911365	AA_A_114_29911114_exon3_DPR	0.431566	179538	0.00103937	0.00011533	0.000813327	0.00126541	9.01212	2.04023e-19
6	29911368	AA_A_114_29911114_exon3_DQ	0.13678	179538	0.000361177	0.000165144	3.75e-05	0.000684854	2.18704	0.028741
6	29911369	AA_A_114_29911114_exon3_DQR	0.568328	179538	0.00121613	0.000115317	0.000990116	0.00144215	10.546	5.39582e-26
6	29911370	AA_A_114_29911114_exon3_DQx	0.13678	179538	0.000361177	0.000165144	3.75e-05	0.000684854	2.18704	0.028741
6	29911371	AA_A_114_29911114_exon3_DR	0.431566	179538	0.00103937	0.00011533	0.000813327	0.00126541	9.01212	2.04023e-19
6	29911372	AA_A_114_29911114_exon3_DRx	0.431566	179538	0.00103937	0.00011533	0.000813327	0.00126541	9.01212	2.04023e-19
6	29911374	AA_A_114_29911114_exon3_E	0.0241857	179538	-7.44837e-05	0.000370749	-0.000801138	0.00065217	-0.200901	0.840776
6	29911375	AA_A_114_29911114_exon3_EH	0.426319	179538	-0.00121926	0.000115787	-0.00144619	-0.000992319	-10.5302	6.37999e-26
6	29911376	AA_A_114_29911114_exon3_EHP	0.426319	179538	-0.00121926	0.000115787	-0.00144619	-0.000992319	-10.5302	6.37999e-26
6	29911377	AA_A_114_29911114_exon3_EHQ	0.563073	179538	-0.00103655	0.000115559	-0.00126304	-0.000810062	-8.96992	2.99485e-19
6	29911378	AA_A_114_29911114_exon3_EHR	0.857841	179538	-0.00034986	0.000165715	-0.000674655	-2.50643e-05	-2.11121	0.0347554
6	29911379	AA_A_114_29911114_exon3_EHx	0.426319	179538	-0.00121926	0.000115787	-0.00144619	-0.000992319	-10.5302	6.37999e-26
6	29911380	AA_A_114_29911114_exon3_EP	0.0241857	179538	-7.44837e-05	0.000370749	-0.000801138	0.00065217	-0.200901	0.840776
6	29911381	AA_A_114_29911114_exon3_EPQ	0.160951	179538	0.00030353	0.000154392	9.28451e-07	0.000606132	1.96598	0.0493027
6	29911382	AA_A_114_29911114_exon3_EPR	0.455738	179538	0.0010204	0.000114653	0.000795684	0.00124511	8.8999	5.63986e-19
6	29911383	AA_A_114_29911114_exon3_EPx	0.0241857	179538	-7.44837e-05	0.000370749	-0.000801138	0.00065217	-0.200901	0.840776
6	29911384	AA_A_114_29911114_exon3_EQ	0.160951	179538	0.00030353	0.000154392	9.28451e-07	0.000606132	1.96598	0.0493027
6	29911386	AA_A_114_29911114_exon3_EQR	0.592503	179538	0.00122726	0.000116166	0.000999581	0.00145494	10.5647	4.41904e-26
6	29911388	AA_A_114_29911114_exon3_EQx	0.160951	179538	0.00030353	0.000154392	9.28451e-07	0.000606132	1.96598	0.0493027
6	29911389	AA_A_114_29911114_exon3_ER	0.455738	179538	0.0010204	0.000114653	0.000795684	0.00124511	8.8999	5.63986e-19
6	29911390	AA_A_114_29911114_exon3_ERx	0.455738	179538	0.0010204	0.000114653	0.000795684	0.00124511	8.8999	5.63986e-19
6	29911391	AA_A_114_29911114_exon3_Ex	0.0241857	179538	-7.44837e-05	0.000370749	-0.000801138	0.00065217	-0.200901	0.840776
6	29911392	AA_A_114_29911114_exon3_H	0.402101	179538	-0.00123111	0.000116697	-0.00145983	-0.00100239	-10.5496	5.19007e-26
6	29911393	AA_A_114_29911114_exon3_HP	0.402101	179538	-0.00123111	0.000116697	-0.00145983	-0.00100239	-10.5496	5.19007e-26
6	29911394	AA_A_114_29911114_exon3_HPQ	0.538863	179538	-0.00101801	0.00011492	-0.00124325	-0.00079277	-8.85842	8.18699e-19
6	29911395	AA_A_114_29911114_exon3_HPR	0.833639	179538	-0.00029288	0.00015496	-0.000596596	1.08363e-05	-1.89003	0.058755
6	29911396	AA_A_114_29911114_exon3_HPx	0.402101	179538	-0.00123111	0.000116697	-0.00145983	-0.00100239	-10.5496	5.19007e-26
6	29911398	AA_A_114_29911114_exon3_HQ	0.538863	179538	-0.00101801	0.00011492	-0.00124325	-0.00079277	-8.85842	8.18699e-19
6	29911399	AA_A_114_29911114_exon3_HQR	0.970326	179538	0.000148668	0.000370043	-0.000576603	0.000873939	0.401759	0.687862
6	29911400	AA_A_114_29911114_exon3_HQx	0.538863	179538	-0.00101801	0.00011492	-0.00124325	-0.00079277	-8.85842	8.18699e-19
6	29911401	AA_A_114_29911114_exon3_HR	0.833639	179538	-0.00029288	0.00015496	-0.000596596	1.08363e-05	-1.89003	0.058755
6	29911402	AA_A_114_29911114_exon3_HRx	0.833639	179538	-0.00029288	0.00015496	-0.000596596	1.08363e-05	-1.89003	0.058755
6	29911403	AA_A_114_29911114_exon3_Hx	0.402101	179538	-0.00123111	0.000116697	-0.00145983	-0.00100239	-10.5496	5.19007e-26
6	29911404	AA_A_114_29911114_exon3_PQ	0.136734	179538	0.000362036	0.000165141	3.83659e-05	0.000685706	2.19229	0.0283601
6	29911405	AA_A_114_29911114_exon3_PQR	0.568282	179538	0.00121637	0.000115309	0.000990371	0.00144237	10.5488	5.23446e-26
6	29911406	AA_A_114_29911114_exon3_PQx	0.136734	179538	0.000362036	0.000165141	3.83659e-05	0.000685706	2.19229	0.0283601
6	29911407	AA_A_114_29911114_exon3_PR	0.43152	179538	0.00103968	0.000115325	0.000813653	0.00126572	9.0153	1.98192e-19
6	29911408	AA_A_114_29911114_exon3_PRx	0.43152	179538	0.00103968	0.000115325	0.000813653	0.00126572	9.0153	1.98192e-19
6	29911410	AA_A_114_29911114_exon3_Q	0.136734	179538	0.000362036	0.000165141	3.83659e-05	0.000685706	2.19229	0.0283601
6	29911411	AA_A_114_29911114_exon3_QR	0.568282	179538	0.00121637	0.000115309	0.000990371	0.00144237	10.5488	5.23446e-26
6	29911413	AA_A_114_29911114_exon3_QRx	0.568282	179538	0.00121637	0.000115309	0.000990371	0.00144237	10.5488	5.23446e-26
6	29911414	AA_A_114_29911114_exon3_Qx	0.136734	179538	0.000362036	0.000165141	3.83659e-05	0.000685706	2.19229	0.0283601
6	29911415	AA_A_114_29911114_exon3_R	0.43152	179538	0.00103968	0.000115325	0.000813653	0.00126572	9.0153	1.98192e-19
6	29911416	AA_A_114_29911114_exon3_Rx	0.43152	179538	0.00103968	0.000115325	0.000813653	0.00126572	9.0153	1.98192e-19
6	29911429	AA_A_116_29911120_exon3_DF	0.568565	179538	0.00121243	0.000115322	0.000986404	0.00143846	10.5135	7.61925e-26
6	29911430	AA_A_116_29911120_exon3_DFH	0.592786	179538	0.0012234	0.000116185	0.00099568	0.00145112	10.5297	6.41302e-26
6	29911432	AA_A_116_29911120_exon3_DFN	0.568586	179538	0.0012122	0.000115316	0.000986185	0.00143822	10.512	7.74262e-26
6	29911433	AA_A_116_29911120_exon3_DFR	0.568565	179538	0.00121243	0.000115322	0.000986404	0.00143846	10.5135	7.61925e-26
6	29911435	AA_A_116_29911120_exon3_DFS	0.568588	179538	0.0012125	0.000115319	0.000986477	0.00143852	10.5143	7.55487e-26
6	29911436	AA_A_116_29911120_exon3_DFV	0.568581	179538	0.00121222	0.00011532	0.0009862	0.00143825	10.5118	7.75556e-26
6	29911437	AA_A_116_29911120_exon3_DFY	0.970784	179538	0.000119153	0.000370736	-0.000607475	0.000845781	0.321396	0.747911
6	29911438	AA_A_116_29911120_exon3_DFx	0.568565	179538	0.00121243	0.000115322	0.000986404	0.00143846	10.5135	7.61925e-26
6	29911439	AA_A_116_29911120_exon3_DH	0.592466	179538	0.00122768	0.000116172	0.000999983	0.00145537	10.5677	4.27973e-26
6	29911440	AA_A_116_29911120_exon3_DHN	0.592487	179538	0.00122746	0.000116167	0.000999776	0.00145514	10.5663	4.34454e-26
6	29911441	AA_A_116_29911120_exon3_DHR	0.592466	179538	0.00122768	0.000116172	0.000999983	0.00145537	10.5677	4.27973e-26
6	29911442	AA_A_116_29911120_exon3_DHS	0.592489	179538	0.00122775	0.00011617	0.00100006	0.00145544	10.5686	4.2408e-26
6	29911443	AA_A_116_29911120_exon3_DHV	0.592482	179538	0.00122748	0.000116171	0.000999789	0.00145517	10.5662	4.35241e-26
6	29911446	AA_A_116_29911120_exon3_DHx	0.592466	179538	0.00122768	0.000116172	0.000999983	0.00145537	10.5677	4.27973e-26
6	29911447	AA_A_116_29911120_exon3_DN	0.568267	179538	0.00121657	0.00011531	0.000990567	0.00144257	10.5504	5.14606e-26
6	29911448	AA_A_116_29911120_exon3_DNR	0.568267	179538	0.00121657	0.00011531	0.000990567	0.00144257	10.5504	5.14606e-26
6	29911449	AA_A_116_29911120_exon3_DNS	0.56829	179538	0.00121665	0.000115308	0.000990648	0.00144265	10.5513	5.09886e-26
6	29911450	AA_A_116_29911120_exon3_DNV	0.568282	179538	0.00121637	0.000115309	0.000990371	0.00144237	10.5488	5.23446e-26
6	29911451	AA_A_116_29911120_exon3_DNY	0.970485	179538	0.000162504	0.000368592	-0.000559922	0.000884931	0.440879	0.659301
6	29911452	AA_A_116_29911120_exon3_DNx	0.568267	179538	0.00121657	0.00011531	0.000990567	0.00144257	10.5504	5.14606e-26
6	29911453	AA_A_116_29911120_exon3_DR	0.568244	179538	0.00121679	0.000115315	0.000990773	0.0014428	10.5518	5.06921e-26
6	29911454	AA_A_116_29911120_exon3_DRS	0.568268	179538	0.00121687	0.000115313	0.000990856	0.00144287	10.5527	5.02163e-26
6	29911455	AA_A_116_29911120_exon3_DRV	0.56826	179538	0.00121659	0.000115314	0.000990577	0.0014426	10.5502	5.15625e-26
6	29911456	AA_A_116_29911120_exon3_DRY	0.970465	179538	0.000163641	0.000368598	-0.000558798	0.00088608	0.443955	0.657076
6	29911457	AA_A_116_29911120_exon3_DRx	0.568244	179538	0.00121679	0.000115315	0.000990773	0.0014428	10.5518	5.06921e-26
6	29911458	AA_A_116_29911120_exon3_DS	0.568268	179538	0.00121687	0.000115313	0.000990856	0.00144287	10.5527	5.02163e-26
6	29911459	AA_A_116_29911120_exon3_DSV	0.568284	179538	0.00121666	0.000115312	0.000990655	0.00144267	10.5511	5.11124e-26
6	29911461	AA_A_116_29911120_exon3_DSY	0.970486	179538	0.000164929	0.000368586	-0.000557487	0.000887345	0.447463	0.654542
6	29911462	AA_A_116_29911120_exon3_DSx	0.568267	179538	0.00121687	0.000115312	0.000990859	0.00144288	10.5528	5.01882e-26
6	29911463	AA_A_116_29911120_exon3_DV	0.56826	179538	0.00121659	0.000115314	0.000990577	0.0014426	10.5502	5.15625e-26
6	29911464	AA_A_116_29911120_exon3_DVY	0.97048	179538	0.000161897	0.00036864	-0.000560624	0.000884419	0.439174	0.660536
6	29911465	AA_A_116_29911120_exon3_DVx	0.56826	179538	0.00121659	0.000115314	0.000990577	0.0014426	10.5502	5.15625e-26
6	29911478	AA_A_116_29911120_exon3_DY	0.970464	179538	0.000163767	0.000368586	-0.000558648	0.000886182	0.444312	0.656818
6	29911479	AA_A_116_29911120_exon3_DYx	0.970464	179538	0.000163767	0.000368586	-0.000558648	0.000886182	0.444312	0.656818
6	29911480	AA_A_116_29911120_exon3_Dx	0.568243	179538	0.00121679	0.000115315	0.000990776	0.0014428	10.5519	5.06628e-26
6	29911481	AA_A_116_29911120_exon3_F	0.000317944	179538	-0.00355854	0.00324927	-0.00992699	0.00280992	-1.09518	0.273439
6	29911482	AA_A_116_29911120_exon3_FH	0.0245054	179538	-0.000119332	0.000368585	-0.000841746	0.000603082	-0.323757	0.746122
6	29911483	AA_A_116_29911120_exon3_FHN	0.0245267	179538	-0.000120481	0.000368592	-0.000842909	0.000601947	-0.326868	0.743768
6	29911484	AA_A_116_29911120_exon3_FHR	0.0245054	179538	-0.000119332	0.000368585	-0.000841746	0.000603082	-0.323757	0.746122
6	29911485	AA_A_116_29911120_exon3_FHS	0.0245285	179538	-0.000118093	0.000368589	-0.000840514	0.000604329	-0.320391	0.748672
6	29911486	AA_A_116_29911120_exon3_FHV	0.0245223	179538	-0.000121214	0.000368543	-0.000843545	0.000601117	-0.328901	0.742231
6	29911487	AA_A_116_29911120_exon3_FHY	0.426812	179538	-0.00122003	0.000115672	-0.00144674	-0.000993314	-10.5473	5.31892e-26
6	29911488	AA_A_116_29911120_exon3_FHx	0.0245054	179538	-0.000119332	0.000368585	-0.000841746	0.000603082	-0.323757	0.746122
6	29911489	AA_A_116_29911120_exon3_FN	0.000338303	179538	-0.00363846	0.0032463	-0.0100011	0.00272416	-1.1208	0.262373
6	29911490	AA_A_116_29911120_exon3_FNR	0.000338303	179538	-0.00363846	0.0032463	-0.0100011	0.00272416	-1.1208	0.262373
6	29911491	AA_A_116_29911120_exon3_FNS	0.000360857	179538	-0.00353516	0.00324289	-0.00989111	0.00282079	-1.09013	0.275659
6	29911493	AA_A_116_29911120_exon3_FNV	0.000354589	179538	-0.00370546	0.00321149	-0.00999987	0.00258895	-1.15381	0.248579
6	29911494	AA_A_116_29911120_exon3_FNY	0.402617	179538	-0.00123195	0.000116577	-0.00146043	-0.00100346	-10.5677	4.28397e-26
6	29911495	AA_A_116_29911120_exon3_FNx	0.000338303	179538	-0.00363846	0.0032463	-0.0100011	0.00272416	-1.1208	0.262373
6	29911496	AA_A_116_29911120_exon3_FR	0.000317944	179538	-0.00355854	0.00324927	-0.00992699	0.00280992	-1.09518	0.273439
6	29911498	AA_A_116_29911120_exon3_FRS	0.000340494	179538	-0.0034551	0.00324585	-0.00981685	0.00290665	-1.06447	0.287119
6	29911499	AA_A_116_29911120_exon3_FRV	0.000334211	179538	-0.00362714	0.00321436	-0.00992718	0.00267289	-1.12842	0.259145
6	29911500	AA_A_116_29911120_exon3_FRY	0.402595	179538	-0.00123172	0.000116572	-0.0014602	-0.00100324	-10.5662	4.352e-26
6	29911501	AA_A_116_29911120_exon3_FRx	0.000317944	179538	-0.00355854	0.00324927	-0.00992699	0.00280992	-1.09518	0.273439
6	29911502	AA_A_116_29911120_exon3_FS	0.000340494	179538	-0.0034551	0.00324585	-0.00981685	0.00290665	-1.06447	0.287119
6	29911503	AA_A_116_29911120_exon3_FSV	0.000356766	179538	-0.0035258	0.00321106	-0.00981936	0.00276775	-1.09802	0.272197
6	29911504	AA_A_116_29911120_exon3_FSY	0.402618	179538	-0.00123165	0.000116574	-0.00146013	-0.00100317	-10.5653	4.39054e-26
6	29911505	AA_A_116_29911120_exon3_FSx	0.000340494	179538	-0.0034551	0.00324585	-0.00981685	0.00290665	-1.06447	0.287119
6	29911507	AA_A_116_29911120_exon3_FV	0.000334211	179538	-0.00362714	0.00321436	-0.00992718	0.00267289	-1.12842	0.259145
6	29911508	AA_A_116_29911120_exon3_FVY	0.402612	179538	-0.00123193	0.000116573	-0.00146041	-0.00100346	-10.5679	4.27224e-26
6	29911509	AA_A_116_29911120_exon3_FVx	0.000334211	179538	-0.00362714	0.00321436	-0.00992718	0.00267289	-1.12842	0.259145
6	29911510	AA_A_116_29911120_exon3_FY	0.402595	179538	-0.00123172	0.000116572	-0.0014602	-0.00100324	-10.5662	4.352e-26
6	29911512	AA_A_116_29911120_exon3_FYx	0.402595	179538	-0.00123172	0.000116572	-0.0014602	-0.00100324	-10.5662	4.352e-26
6	29911513	AA_A_116_29911120_exon3_Fx	0.000317944	179538	-0.00355854	0.00324927	-0.00992699	0.00280992	-1.09518	0.273439
6	29911514	AA_A_116_29911120_exon3_H	0.0241857	179538	-7.44837e-05	0.000370749	-0.000801138	0.00065217	-0.200901	0.840776
6	29911515	AA_A_116_29911120_exon3_HN	0.0242074	179538	-7.55113e-05	0.000370756	-0.000802179	0.000651157	-0.203669	0.838613
6	29911516	AA_A_116_29911120_exon3_HNR	0.0242074	179538	-7.55113e-05	0.000370756	-0.000802179	0.000651157	-0.203669	0.838613
6	29911517	AA_A_116_29911120_exon3_HNS	0.0242306	179538	-7.42817e-05	0.00037076	-0.000800957	0.000652394	-0.20035	0.841207
6	29911518	AA_A_116_29911120_exon3_HNV	0.0242243	179538	-7.74281e-05	0.000370712	-0.000804011	0.000649155	-0.208863	0.834555
6	29911519	AA_A_116_29911120_exon3_HNY	0.426514	179538	-0.00121588	0.000115684	-0.00144262	-0.000989143	-10.5103	7.87603e-26
6	29911520	AA_A_116_29911120_exon3_HNx	0.0242074	179538	-7.55113e-05	0.000370756	-0.000802179	0.000651157	-0.203669	0.838613
6	29911521	AA_A_116_29911120_exon3_HR	0.0241857	179538	-7.44837e-05	0.000370749	-0.000801138	0.00065217	-0.200901	0.840776
6	29911522	AA_A_116_29911120_exon3_HRS	0.024209	179538	-7.31916e-05	0.000370753	-0.000799853	0.00065347	-0.197414	0.843504
6	29911523	AA_A_116_29911120_exon3_HRV	0.0242027	179538	-7.61925e-05	0.000370706	-0.000802762	0.000650377	-0.205534	0.837155
6	29911524	AA_A_116_29911120_exon3_HRY	0.426492	179538	-0.00121565	0.000115679	-0.00144238	-0.000988924	-10.5089	8.0016e-26
6	29911525	AA_A_116_29911120_exon3_HRx	0.0241857	179538	-7.44837e-05	0.000370749	-0.000801138	0.00065217	-0.200901	0.840776
6	29911526	AA_A_116_29911120_exon3_HS	0.024209	179538	-7.31916e-05	0.000370753	-0.000799853	0.00065347	-0.197414	0.843504
6	29911527	AA_A_116_29911120_exon3_HSV	0.0242259	179538	-7.49975e-05	0.00037071	-0.000801575	0.00065158	-0.202308	0.839676
6	29911529	AA_A_116_29911120_exon3_HSY	0.426515	179538	-0.00121559	0.000115681	-0.00144232	-0.000988862	-10.5081	8.06295e-26
6	29911530	AA_A_116_29911120_exon3_HSx	0.024209	179538	-7.31916e-05	0.000370753	-0.000799853	0.00065347	-0.197414	0.843504
6	29911531	AA_A_116_29911120_exon3_HV	0.0242027	179538	-7.61925e-05	0.000370706	-0.000802762	0.000650377	-0.205534	0.837155
6	29911532	AA_A_116_29911120_exon3_HVY	0.42651	179538	-0.00121587	0.00011568	-0.0014426	-0.000989145	-10.5107	7.85011e-26
6	29911533	AA_A_116_29911120_exon3_HVx	0.0242027	179538	-7.61925e-05	0.000370706	-0.000802762	0.000650377	-0.205534	0.837155
6	29911534	AA_A_116_29911120_exon3_HY	0.426492	179538	-0.00121565	0.000115679	-0.00144238	-0.000988924	-10.5089	8.0016e-26
6	29911536	AA_A_116_29911120_exon3_HYx	0.426492	179538	-0.00121565	0.000115679	-0.00144238	-0.000988924	-10.5089	8.0016e-26
6	29911537	AA_A_116_29911120_exon3_Hx	0.0241857	179538	-7.44837e-05	0.000370749	-0.000801138	0.00065217	-0.200901	0.840776
6	29911543	AA_A_116_29911120_exon3_NRY	0.402297	179538	-0.00122766	0.000116592	-0.00145617	-0.000999143	-10.5296	6.42379e-26
6	29911548	AA_A_116_29911120_exon3_NSY	0.40232	179538	-0.00122758	0.000116594	-0.0014561	-0.000999062	-10.5287	6.48257e-26
6	29911551	AA_A_116_29911120_exon3_NVY	0.402314	179538	-0.00122787	0.000116593	-0.00145639	-0.000999352	-10.5313	6.30752e-26
6	29911553	AA_A_116_29911120_exon3_NY	0.402297	179538	-0.00122766	0.000116592	-0.00145617	-0.000999143	-10.5296	6.42379e-26
6	29911554	AA_A_116_29911120_exon3_NYx	0.402297	179538	-0.00122766	0.000116592	-0.00145617	-0.000999143	-10.5296	6.42379e-26
6	29911556	AA_A_116_29911120_exon3_RSY	0.402299	179538	-0.00122737	0.000116589	-0.00145588	-0.000998864	-10.5274	6.5746e-26
6	29911558	AA_A_116_29911120_exon3_RVY	0.402293	179538	-0.00122765	0.000116588	-0.00145616	-0.000999146	-10.5299	6.4024e-26
6	29911560	AA_A_116_29911120_exon3_RY	0.402275	179538	-0.00122745	0.000116587	-0.00145595	-0.00099894	-10.5282	6.51802e-26
6	29911561	AA_A_116_29911120_exon3_RYx	0.402275	179538	-0.00122745	0.000116587	-0.00145595	-0.00099894	-10.5282	6.51802e-26
6	29911563	AA_A_116_29911120_exon3_SVY	0.402316	179538	-0.00122757	0.00011659	-0.00145609	-0.000999062	-10.529	6.46236e-26
6	29911565	AA_A_116_29911120_exon3_SY	0.402299	179538	-0.00122737	0.000116589	-0.00145588	-0.000998864	-10.5274	6.5746e-26
6	29911566	AA_A_116_29911120_exon3_SYx	0.402299	179538	-0.00122737	0.000116589	-0.00145588	-0.000998864	-10.5274	6.5746e-26
6	29911568	AA_A_116_29911120_exon3_VY	0.402293	179538	-0.00122765	0.000116588	-0.00145616	-0.000999146	-10.5299	6.4024e-26
6	29911569	AA_A_116_29911120_exon3_VYx	0.402293	179538	-0.00122765	0.000116588	-0.00145616	-0.000999146	-10.5299	6.4024e-26
6	29911571	AA_A_116_29911120_exon3_Y	0.402275	179538	-0.00122745	0.000116587	-0.00145595	-0.00099894	-10.5282	6.51802e-26
6	29911573	AA_A_116_29911120_exon3_Yx	0.402275	179538	-0.00122745	0.000116587	-0.00145595	-0.00099894	-10.5282	6.51802e-26
6	29911590	AA_A_127_29911153_exon3_KR	0.435461	179538	-0.000894578	0.000115027	-0.00112003	-0.000669128	-7.77709	7.46054e-15
6	29911591	AA_A_127_29911153_exon3_Kx	0.435461	179538	-0.000894578	0.000115027	-0.00112003	-0.000669128	-7.77709	7.46054e-15
6	29911592	AA_A_127_29911153_exon3_N	0.559651	179538	0.000892278	0.000114618	0.000667631	0.00111692	7.78481	7.01874e-15
6	29911620	AA_A_142_29911198_exon3_HT	0.32593	179538	-0.00115884	0.000121732	-0.00139743	-0.000920246	-9.51959	1.75904e-21
6	29911622	AA_A_142_29911198_exon3_I	0.669177	179538	0.00115605	0.000121347	0.000918211	0.00139388	9.52681	1.64107e-21
6	29911623	AA_A_142_29911198_exon3_T	0.32593	179538	-0.00115884	0.000121732	-0.00139743	-0.000920246	-9.51959	1.75904e-21
6	29911628	AA_A_144_29911204_exon3_AQ	0.218393	179538	0.000394893	0.000137458	0.00012548	0.000664306	2.87282	0.00406871
6	29911631	AA_A_144_29911204_exon3_EK	0.776723	179538	-0.00039203	0.000137981	-0.000662468	-0.000121591	-2.84118	0.00449521
6	29911632	AA_A_144_29911204_exon3_EQ	0.218393	179538	0.000394893	0.000137458	0.00012548	0.000664306	2.87282	0.00406871
6	29911634	AA_A_144_29911204_exon3_K	0.776723	179538	-0.00039203	0.000137981	-0.000662468	-0.000121591	-2.84118	0.00449521
6	29911636	AA_A_144_29911204_exon3_Kx	0.776723	179538	-0.00039203	0.000137981	-0.000662468	-0.000121591	-2.84118	0.00449521
6	29911637	AA_A_144_29911204_exon3_Q	0.218393	179538	0.000394893	0.000137458	0.00012548	0.000664306	2.87282	0.00406871
6	29911638	AA_A_144_29911204_exon3_Qx	0.218393	179538	0.000394893	0.000137458	0.00012548	0.000664306	2.87282	0.00406871
6	29911640	AA_A_145_29911207_exon3_HQ	0.325931	179538	-0.00115884	0.000121732	-0.00139743	-0.000920251	-9.51964	1.7583e-21
6	29911642	AA_A_145_29911207_exon3_Hx	0.325931	179538	-0.00115884	0.000121732	-0.00139743	-0.000920251	-9.51964	1.7583e-21
6	29911643	AA_A_145_29911207_exon3_R	0.669177	179538	0.00115605	0.000121347	0.000918216	0.00139389	9.52685	1.64032e-21
6	29911649	AA_A_149_29911219_exon3_AG	0.930848	179538	-8.6708e-05	0.000233376	-0.000544117	0.000370701	-0.371538	0.710238
6	29911652	AA_A_149_29911219_exon3_Ax	0.930848	179538	-8.6708e-05	0.000233376	-0.000544117	0.000370701	-0.371538	0.710238
6	29911653	AA_A_149_29911219_exon3_T	0.0641933	179538	0.000102786	0.000232965	-0.000353817	0.00055939	0.441209	0.659062
6	29911655	AA_A_150_29911222_exon3_AP	0.834983	179538	-0.000129107	0.00015506	-0.00043302	0.000174805	-0.832627	0.405056
6	29911657	AA_A_150_29911222_exon3_Ax	0.834983	179538	-0.000129107	0.00015506	-0.00043302	0.000174805	-0.832627	0.405056
6	29911658	AA_A_150_29911222_exon3_V	0.160029	179538	0.000136791	0.000154988	-0.000166979	0.000440562	0.882594	0.377457
6	29911661	AA_A_151_29911225_exon3_CR	0.155122	179538	0.000462196	0.000157373	0.000153751	0.000770641	2.93695	0.00331499
6	29911663	AA_A_151_29911225_exon3_H	0.839976	179538	-0.000457422	0.000157902	-0.000766905	-0.00014794	-2.89687	0.00376951
6	29911664	AA_A_151_29911225_exon3_R	0.155122	179538	0.000462196	0.000157373	0.000153751	0.000770641	2.93695	0.00331499
6	29911669	AA_A_152_29911228_exon3_AE	0.419039	179538	0.000631212	0.000115879	0.000404094	0.00085833	5.44718	5.1243e-08
6	29911670	AA_A_152_29911228_exon3_AEG	0.419044	179538	0.000631131	0.000115878	0.000404015	0.000858247	5.44653	5.14278e-08
6	29911671	AA_A_152_29911228_exon3_AER	0.428323	179538	0.000641056	0.00011551	0.000414659	0.000867452	5.54977	2.86455e-08
6	29911672	AA_A_152_29911228_exon3_AEV	0.971999	179538	6.92052e-05	0.000381241	-0.000678013	0.000816423	0.181526	0.855955
6	29911673	AA_A_152_29911228_exon3_AEW	0.432832	179538	0.000608665	0.00011531	0.000382661	0.000834669	5.2785	1.30397e-07
6	29911674	AA_A_152_29911228_exon3_AEx	0.419039	179538	0.000631212	0.000115879	0.000404094	0.00085833	5.44718	5.1243e-08
6	29911675	AA_A_152_29911228_exon3_AG	0.220337	179538	6.34958e-05	0.000137434	-0.000205869	0.000332861	0.462011	0.644074
6	29911676	AA_A_152_29911228_exon3_AGR	0.229619	179538	8.09858e-05	0.000135388	-0.00018437	0.000346342	0.598175	0.549724
6	29911677	AA_A_152_29911228_exon3_AGV	0.773382	179538	-0.000823677	0.000138177	-0.0010945	-0.000552856	-5.96105	2.51085e-09
6	29911678	AA_A_152_29911228_exon3_AGW	0.234132	179538	3.871e-05	0.000134445	-0.000224798	0.000302218	0.287924	0.773405
6	29911679	AA_A_152_29911228_exon3_AGx	0.220332	179538	6.3601e-05	0.000137437	-0.00020577	0.000332972	0.462766	0.643532
6	29911680	AA_A_152_29911228_exon3_AR	0.229619	179538	8.09858e-05	0.000135388	-0.00018437	0.000346342	0.598175	0.549724
6	29911681	AA_A_152_29911228_exon3_ARV	0.782653	179538	-0.000827591	0.000140222	-0.00110242	-0.000552761	-5.90201	3.59731e-09
6	29911682	AA_A_152_29911228_exon3_ARW	0.243408	179538	5.62402e-05	0.000132643	-0.000203736	0.000316216	0.423996	0.671569
6	29911683	AA_A_152_29911228_exon3_ARx	0.229619	179538	8.09858e-05	0.000135388	-0.00018437	0.000346342	0.598175	0.549724
6	29911684	AA_A_152_29911228_exon3_AV	0.773382	179538	-0.000823677	0.000138177	-0.0010945	-0.000552856	-5.96105	2.51085e-09
6	29911687	AA_A_152_29911228_exon3_AVW	0.787165	179538	-0.000888551	0.000141518	-0.00116592	-0.000611181	-6.27873	3.42127e-10
6	29911688	AA_A_152_29911228_exon3_AVx	0.773387	179538	-0.000823775	0.000138177	-0.0010946	-0.000552954	-5.96176	2.50005e-09
6	29911689	AA_A_152_29911228_exon3_AW	0.234132	179538	3.871e-05	0.000134445	-0.000224798	0.000302218	0.287924	0.773405
6	29911690	AA_A_152_29911228_exon3_AWx	0.234127	179538	3.87987e-05	0.000134449	-0.000224716	0.000302313	0.288577	0.772906
6	29911691	AA_A_152_29911228_exon3_Ax	0.220332	179538	6.3601e-05	0.000137437	-0.00020577	0.000332972	0.462766	0.643532
6	29911692	AA_A_152_29911228_exon3_E	0.198661	179538	0.000898598	0.000143503	0.000617337	0.00117986	6.26186	3.81274e-10
6	29911693	AA_A_152_29911228_exon3_EG	0.198661	179538	0.000898598	0.000143503	0.000617337	0.00117986	6.26186	3.81274e-10
6	29911694	AA_A_152_29911228_exon3_EGR	0.207932	179538	0.000890452	0.000141157	0.00061379	0.00116711	6.30825	2.82859e-10
6	29911695	AA_A_152_29911228_exon3_EGV	0.751649	179538	-5.07577e-05	0.000132716	-0.000310875	0.00020936	-0.382455	0.702124
6	29911696	AA_A_152_29911228_exon3_EGW	0.21245	179538	0.000829317	0.000139837	0.000555242	0.00110339	5.93061	3.02352e-09
6	29911697	AA_A_152_29911228_exon3_EGx	0.198661	179538	0.000898598	0.000143503	0.000617337	0.00117986	6.26186	3.81274e-10
6	29911698	AA_A_152_29911228_exon3_ER	0.207937	179538	0.000890362	0.000141157	0.000613699	0.00116703	6.30759	2.84071e-10
6	29911699	AA_A_152_29911228_exon3_ERV	0.760927	179538	-3.30904e-05	0.000134505	-0.000296715	0.000230534	-0.246016	0.80567
6	29911700	AA_A_152_29911228_exon3_ERW	0.221724	179538	0.000825307	0.000137792	0.000555239	0.00109537	5.98951	2.10878e-09
6	29911701	AA_A_152_29911228_exon3_ERx	0.207937	179538	0.000890362	0.000141157	0.000613699	0.00116703	6.30759	2.84071e-10
6	29911702	AA_A_152_29911228_exon3_EV	0.751649	179538	-5.07577e-05	0.000132716	-0.000310875	0.00020936	-0.382455	0.702124
6	29911703	AA_A_152_29911228_exon3_EVW	0.765432	179538	-7.52744e-05	0.000135412	-0.000340678	0.000190129	-0.55589	0.578286
6	29911704	AA_A_152_29911228_exon3_EVx	0.751649	179538	-5.07577e-05	0.000132716	-0.000310875	0.00020936	-0.382455	0.702124
6	29911705	AA_A_152_29911228_exon3_EW	0.21245	179538	0.000829317	0.000139837	0.000555242	0.00110339	5.93061	3.02352e-09
6	29911706	AA_A_152_29911228_exon3_EWx	0.21245	179538	0.000829317	0.000139837	0.000555242	0.00110339	5.93061	3.02352e-09
6	29911707	AA_A_152_29911228_exon3_Ex	0.198661	179538	0.000898598	0.000143503	0.000617337	0.00117986	6.26186	3.81274e-10
6	29911708	AA_A_152_29911228_exon3_GR	0.00924013	179538	0.0003807	0.000601219	-0.000797666	0.00155907	0.633215	0.526594
6	29911709	AA_A_152_29911228_exon3_GRV	0.562286	179538	-0.000607	0.000115558	-0.00083349	-0.00038051	-5.25277	1.50001e-07
6	29911710	AA_A_152_29911228_exon3_GRW	0.0230339	179538	-2.4382e-05	0.000380926	-0.000770984	0.00072222	-0.064007	0.948965
6	29911711	AA_A_152_29911228_exon3_GRx	0.00924013	179538	0.0003807	0.000601219	-0.000797666	0.00155907	0.633215	0.526594
6	29911712	AA_A_152_29911228_exon3_GV	0.553004	179538	-0.000618112	0.000115279	-0.000844054	-0.00039217	-5.36189	8.24581e-08
6	29911713	AA_A_152_29911228_exon3_GVW	0.566792	179538	-0.000639458	0.00011574	-0.000866303	-0.000412612	-5.52496	3.30023e-08
6	29911714	AA_A_152_29911228_exon3_GVx	0.553004	179538	-0.000618112	0.000115279	-0.000844054	-0.00039217	-5.36189	8.24581e-08
6	29911715	AA_A_152_29911228_exon3_GW	0.0137464	179538	-0.00028925	0.000486631	-0.00124303	0.000664531	-0.594391	0.552251
6	29911716	AA_A_152_29911228_exon3_GWx	0.0137464	179538	-0.00028925	0.000486631	-0.00124303	0.000664531	-0.594391	0.552251
6	29911718	AA_A_152_29911228_exon3_R	0.00924013	179538	0.0003807	0.000601219	-0.000797666	0.00155907	0.633215	0.526594
6	29911719	AA_A_152_29911228_exon3_RV	0.562281	179538	-0.000606912	0.000115557	-0.000833399	-0.000380426	-5.25208	1.50561e-07
6	29911720	AA_A_152_29911228_exon3_RVW	0.576061	179538	-0.000629085	0.000116099	-0.000856634	-0.000401536	-5.41854	6.01636e-08
6	29911721	AA_A_152_29911228_exon3_RVx	0.562281	179538	-0.000606912	0.000115557	-0.000833399	-0.000380426	-5.25208	1.50561e-07
6	29911722	AA_A_152_29911228_exon3_RW	0.0230293	179538	-2.36586e-05	0.000380944	-0.000770295	0.000722978	-0.0621051	0.950479
6	29911723	AA_A_152_29911228_exon3_RWx	0.0230339	179538	-2.4382e-05	0.000380926	-0.000770984	0.00072222	-0.064007	0.948965
6	29911724	AA_A_152_29911228_exon3_Rx	0.00923561	179538	0.000382732	0.000601231	-0.000795659	0.00156112	0.636581	0.524399
6	29911725	AA_A_152_29911228_exon3_V	0.553004	179538	-0.000618112	0.000115279	-0.000844054	-0.00039217	-5.36189	8.24581e-08
6	29911726	AA_A_152_29911228_exon3_VW	0.566792	179538	-0.000639458	0.00011574	-0.000866303	-0.000412612	-5.52496	3.30023e-08
6	29911727	AA_A_152_29911228_exon3_VWx	0.566792	179538	-0.000639458	0.00011574	-0.000866303	-0.000412612	-5.52496	3.30023e-08
6	29911731	AA_A_152_29911228_exon3_Vx	0.553004	179538	-0.000618112	0.000115279	-0.000844054	-0.00039217	-5.36189	8.24581e-08
6	29911732	AA_A_152_29911228_exon3_W	0.0137464	179538	-0.00028925	0.000486631	-0.00124303	0.000664531	-0.594391	0.552251
6	29911733	AA_A_152_29911228_exon3_Wx	0.0137464	179538	-0.00028925	0.000486631	-0.00124303	0.000664531	-0.594391	0.552251
6	29911749	AA_A_156_29911240_exon3_ELQ	0.718106	179538	-0.000440119	0.000127459	-0.000689934	-0.000190305	-3.45304	0.000554436
6	29911750	AA_A_156_29911240_exon3_ELR	0.722413	179538	-0.000491356	0.000128623	-0.000743452	-0.000239259	-3.82013	0.000133429
6	29911751	AA_A_156_29911240_exon3_ELW	0.678787	179538	-0.000217825	0.000122743	-0.000458397	2.27461e-05	-1.77465	0.0759575
6	29911752	AA_A_156_29911240_exon3_ELx	0.562109	179538	-0.000477941	0.000115547	-0.00070441	-0.000251472	-4.13632	3.53082e-05
6	29911753	AA_A_156_29911240_exon3_EQ	0.155988	179538	0.000216649	0.000157825	-9.26829e-05	0.000525982	1.37271	0.169843
6	29911754	AA_A_156_29911240_exon3_EQR	0.316295	179538	0.000223144	0.00012289	-1.77155e-05	0.000464003	1.81581	0.0694018
6	29911755	AA_A_156_29911240_exon3_EQW	0.2727	179538	0.000497881	0.000128765	0.000245507	0.000750256	3.86659	0.000110404
6	29911756	AA_A_156_29911240_exon3_EQx	0.155993	179538	0.000216517	0.000157821	-9.28053e-05	0.00052584	1.37192	0.17009
6	29911757	AA_A_156_29911240_exon3_ER	0.160256	179538	0.000146292	0.000155003	-0.000157509	0.000450092	0.9438	0.345273
6	29911758	AA_A_156_29911240_exon3_ERW	0.276969	179538	0.000444146	0.000127313	0.000194617	0.000693676	3.48861	0.000485654
6	29911759	AA_A_156_29911240_exon3_ERx	0.160261	179538	0.000146169	0.000155003	-0.000157631	0.00044997	0.943009	0.345678
6	29911760	AA_A_156_29911240_exon3_EW	0.116678	179538	0.000674363	0.000177853	0.000325778	0.00102295	3.79169	0.000149673
6	29911761	AA_A_156_29911240_exon3_EWx	0.116678	179538	0.000674363	0.000177853	0.000325778	0.00102295	3.79169	0.000149673
6	29911763	AA_A_156_29911240_exon3_L	0.562109	179538	-0.000477941	0.000115547	-0.00070441	-0.000251472	-4.13632	3.53082e-05
6	29911764	AA_A_156_29911240_exon3_LQ	0.71811	179538	-0.00044019	0.000127458	-0.000690003	-0.000190377	-3.4536	0.000553276
6	29911765	AA_A_156_29911240_exon3_LR	0.722422	179538	-0.000491478	0.000128625	-0.000743579	-0.000239377	-3.82101	0.000132951
6	29911766	AA_A_156_29911240_exon3_LW	0.678787	179538	-0.000217825	0.000122743	-0.000458397	2.27461e-05	-1.77465	0.0759575
6	29911767	AA_A_156_29911240_exon3_Lx	0.562109	179538	-0.000477941	0.000115547	-0.00070441	-0.000251472	-4.13632	3.53082e-05
6	29911768	AA_A_156_29911240_exon3_Q	0.155988	179538	0.000216649	0.000157825	-9.26829e-05	0.000525982	1.37271	0.169843
6	29911769	AA_A_156_29911240_exon3_QR	0.316295	179538	0.000223144	0.00012289	-1.77155e-05	0.000464003	1.81581	0.0694018
6	29911770	AA_A_156_29911240_exon3_QW	0.272704	179538	0.000497782	0.000128763	0.000245412	0.000750152	3.86589	0.000110725
6	29911771	AA_A_156_29911240_exon3_Qx	0.155993	179538	0.000216517	0.000157821	-9.28053e-05	0.00052584	1.37192	0.17009
6	29911772	AA_A_156_29911240_exon3_R	0.160256	179538	0.000146292	0.000155003	-0.000157509	0.000450092	0.9438	0.345273
6	29911775	AA_A_156_29911240_exon3_RW	0.276969	179538	0.000444146	0.000127313	0.000194617	0.000693676	3.48861	0.000485654
6	29911776	AA_A_156_29911240_exon3_Rx	0.160261	179538	0.000146169	0.000155003	-0.000157631	0.00044997	0.943009	0.345678
6	29911777	AA_A_156_29911240_exon3_W	0.116675	179538	0.000674357	0.000177854	0.000325771	0.00102294	3.79164	0.000149703
6	29911778	AA_A_156_29911240_exon3_Wx	0.116678	179538	0.000674363	0.000177853	0.000325778	0.00102295	3.79169	0.000149673
6	29911784	AA_A_158_29911246_exon3_AL	0.834753	179538	-0.000138375	0.000155071	-0.000442309	0.000165558	-0.892334	0.372215
6	29911786	AA_A_158_29911246_exon3_Ax	0.834758	179538	-0.000138507	0.000155071	-0.00044244	0.000165427	-0.893183	0.37176
6	29911787	AA_A_158_29911246_exon3_V	0.160261	179538	0.000146169	0.000155003	-0.000157631	0.00044997	0.943009	0.345678
6	29911794	AA_A_161_29911255_exon3_DG	0.141	179538	0.00115791	0.000163548	0.00083736	0.00147846	7.07993	1.44752e-12
6	29911795	AA_A_161_29911255_exon3_Dx	0.141	179538	0.00115791	0.000163548	0.00083736	0.00147846	7.07993	1.44752e-12
6	29911796	AA_A_161_29911255_exon3_E	0.85405	179538	-0.00115255	0.000163776	-0.00147354	-0.000831554	-7.03736	1.96614e-12
6	29911801	AA_A_163_29911261_exon3_ER	0.28205	179538	0.000118688	0.000126321	-0.000128896	0.000366273	0.939577	0.347436
6	29911802	AA_A_163_29911261_exon3_ET	0.713448	179538	-9.13862e-05	0.00012658	-0.000339479	0.000156707	-0.721962	0.470319
6	29911806	AA_A_163_29911261_exon3_R	0.281616	179538	9.60904e-05	0.000126429	-0.000151707	0.000343888	0.760031	0.447237
6	29911808	AA_A_163_29911261_exon3_RV	0.281611	179538	9.617e-05	0.000126431	-0.000151631	0.000343971	0.76065	0.446867
6	29911809	AA_A_163_29911261_exon3_Rx	0.281611	179538	9.617e-05	0.000126431	-0.000151631	0.000343971	0.76065	0.446867
6	29911810	AA_A_163_29911261_exon3_T	0.713007	179538	-0.000114049	0.000126465	-0.000361917	0.000133819	-0.901821	0.367153
6	29911811	AA_A_163_29911261_exon3_TV	0.713007	179538	-0.000114049	0.000126465	-0.000361917	0.000133819	-0.901821	0.367153
6	29911812	AA_A_163_29911261_exon3_Tx	0.713007	179538	-0.000114049	0.000126465	-0.000361917	0.000133819	-0.901821	0.367153
6	29911829	AA_A_166_29911270_exon3_DV	0.267028	179538	0.000304955	0.000128926	5.22636e-05	0.000557646	2.36534	0.0180146
6	29911830	AA_A_166_29911270_exon3_Dx	0.267028	179538	0.000304955	0.000128926	5.22636e-05	0.000557646	2.36534	0.0180146
6	29911831	AA_A_166_29911270_exon3_E	0.728027	179538	-0.000299546	0.000128859	-0.000552105	-4.69861e-05	-2.32459	0.0200947
6	29911833	AA_A_167_29911273_exon3_AW	0.728027	179538	-0.000299546	0.000128859	-0.000552105	-4.69861e-05	-2.32459	0.0200947
6	29911835	AA_A_167_29911273_exon3_G	0.267028	179538	0.000304955	0.000128926	5.22636e-05	0.000557646	2.36534	0.0180146
6	29911836	AA_A_167_29911273_exon3_W	0.728027	179538	-0.000299546	0.000128859	-0.000552105	-4.69861e-05	-2.32459	0.0200947
6	29911843	AA_A_171_29911285_exon3_HP	0.00925637	179538	-0.00195952	0.00059267	-0.00312113	-0.000797909	-3.30626	0.000945691
6	29911846	AA_A_171_29911285_exon3_Hx	0.00925637	179538	-0.00195952	0.00059267	-0.00312113	-0.000797909	-3.30626	0.000945691
6	29911903	AA_A_184_29911903_exon4_A	0.459928	179538	-0.000812213	0.000114559	-0.00103674	-0.000587681	-7.08991	1.34686e-12
6	29911914	AA_A_184_29911903_exon4_AR	0.45998	179538	-0.000812662	0.000114568	-0.00103721	-0.000588112	-7.09326	1.31465e-12
6	29911916	AA_A_184_29911903_exon4_Ax	0.460452	179538	-0.000813818	0.000114457	-0.00103815	-0.000589486	-7.11025	1.16261e-12
6	29911917	AA_A_184_29911903_exon4_P	0.534373	179538	0.000816593	0.000114403	0.000592367	0.00104082	7.13785	9.51588e-13
6	29911930	AA_A_193_29911930_exon4_A	0.49907	179538	-0.000750135	0.000114206	-0.000973974	-0.000526296	-6.56829	5.10349e-11
6	29911933	AA_A_194_29911933_exon4_I	0.495525	179538	0.000755372	0.000114065	0.00053181	0.000978934	6.62232	3.54597e-11
6	29911940	AA_A_186_29911909_exon4_NR	0.00925637	179538	-0.00195952	0.00059267	-0.00312113	-0.000797909	-3.30626	0.000945691
6	29911943	AA_A_186_29911909_exon4_R	0.00925637	179538	-0.00195952	0.00059267	-0.00312113	-0.000797909	-3.30626	0.000945691
6	29911944	AA_A_186_29911909_exon4_RS	0.00930688	179538	-0.00196709	0.000592385	-0.00312814	-0.000806035	-3.32062	0.000898343
6	29911945	AA_A_186_29911909_exon4_Rx	0.00977963	179538	-0.00202303	0.000589821	-0.00317906	-0.000866998	-3.4299	0.000603945
6	29911972	AA_A_207_29911972_exon4_G	0.495079	179538	0.00074252	0.00011411	0.000518869	0.000966171	6.50707	7.68332e-11
6	29911976	AA_A_193_29911930_exon4_AC	0.49907	179538	-0.000750135	0.000114206	-0.000973974	-0.000526296	-6.56829	5.10349e-11
6	29911977	AA_A_193_29911930_exon4_AH	0.499123	179538	-0.000750612	0.000114216	-0.000974471	-0.000526754	-6.57189	4.9816e-11
6	29911979	AA_A_193_29911930_exon4_Ax	0.499595	179538	-0.000752022	0.000114115	-0.000975684	-0.000528361	-6.59003	4.40932e-11
6	29911981	AA_A_193_29911930_exon4_CP	0.495473	179538	0.000755832	0.000114074	0.000532251	0.000979413	6.6258	3.46352e-11
6	29911984	AA_A_193_29911930_exon4_HP	0.495525	179538	0.000755372	0.000114065	0.00053181	0.000978934	6.62232	3.54597e-11
6	29911986	AA_A_193_29911930_exon4_P	0.495473	179538	0.000755832	0.000114074	0.000532251	0.000979413	6.6258	3.46352e-11
6	29911987	AA_A_193_29911930_exon4_Px	0.495997	179538	0.000754027	0.000114171	0.000530256	0.000977798	6.60437	4.00323e-11
6	29911989	AA_A_194_29911933_exon4_IL	0.495525	179538	0.000755372	0.000114065	0.00053181	0.000978934	6.62232	3.54597e-11
6	29911991	AA_A_194_29911933_exon4_Ix	0.496049	179538	0.000753571	0.000114161	0.000529819	0.000977323	6.60094	4.09696e-11
6	29911992	AA_A_194_29911933_exon4_V	0.49907	179538	-0.000750135	0.000114206	-0.000973974	-0.000526296	-6.56829	5.10349e-11
6	29911996	AA_A_207_29911972_exon4_S	0.499224	179538	-0.000737352	0.00011421	-0.0009612	-0.000513505	-6.45611	1.077e-10
6	29912086	AA_A_245_29912086_exon4_A	0.953519	179538	-0.00143759	0.000287699	-0.00200147	-0.000873714	-4.99686	5.83247e-07
6	29912089	AA_A_246_29912089_exon4_A	0.820664	179538	-0.000450844	0.000150451	-0.000745722	-0.000155966	-2.99662	0.00273027
6	29912090	AA_A_245_29912086_exon4_V	0.0406939	179538	0.00149024	0.000288775	0.000924249	0.00205623	5.16055	2.4649e-07
6	29912093	AA_A_246_29912089_exon4_S	0.173625	179538	0.000458514	0.00014988	0.000164755	0.000752273	3.05921	0.00221957
6	29912110	AA_A_253_29912110_exon4_E	0.495079	179538	0.00074252	0.00011411	0.000518869	0.000966171	6.50707	7.68332e-11
6	29912113	AA_A_253_29912110_exon4_EK	0.495473	179538	0.000755832	0.000114074	0.000532251	0.000979413	6.6258	3.46352e-11
6	29912116	AA_A_255_29912116_exon4_K	0.000145527	179538	0.0232959	0.00486399	0.0137627	0.0328292	4.78948	1.67351e-06
6	29912117	AA_A_253_29912110_exon4_Ex	0.495895	179538	0.000740764	0.000114163	0.000517009	0.00096452	6.48865	8.68321e-11
6	29912118	AA_A_253_29912110_exon4_K	0.000145527	179538	0.0232959	0.00486399	0.0137627	0.0328292	4.78948	1.67351e-06
6	29912119	AA_A_253_29912110_exon4_Q	0.49907	179538	-0.000750135	0.000114206	-0.000973974	-0.000526296	-6.56829	5.10349e-11
6	29912155	AA_A_268_29912155_exon4_E	0.000145527	179538	0.0232959	0.00486399	0.0137627	0.0328292	4.78948	1.67351e-06
6	29912281	AA_A_276_29912281_exon5_L	0.385834	179538	0.000636847	0.000117018	0.000407496	0.000866198	5.4423	5.26651e-08
6	29912283	AA_A_276_29912281_exon5_P	0.608441	179538	-0.000632376	0.000117266	-0.000862214	-0.000402538	-5.39264	6.95161e-08
6	29912299	AA_A_282_29912299_exon5_I	0.885027	179538	-0.000331014	0.000181727	-0.000687193	2.51642e-05	-1.82149	0.0685338
6	29912300	AA_A_282_29912299_exon5_V	0.109201	179538	0.000350705	0.000182589	-7.16367e-06	0.000708573	1.92073	0.0547673
6	29912302	AA_A_283_29912302_exon5_H	0.0205103	179538	0.0001659	0.000401102	-0.000620246	0.000952046	0.41361	0.67916
6	29912303	AA_A_283_29912302_exon5_P	0.973678	179538	-8.48066e-05	0.000398241	-0.000865344	0.000695731	-0.212953	0.831364
6	29912318	AA_A_288_29912317_exon5_L	3.67915e-05	179538	-0.00266457	0.0105267	-0.0232965	0.0179674	-0.253125	0.800172
6	29912335	AA_A_294_29912335_exon5_F	0.499069	179538	-0.000750135	0.000114206	-0.000973973	-0.000526296	-6.56829	5.10354e-11
6	29912336	AA_A_294_29912335_exon5_L	0.495232	179538	0.000755316	0.000114108	0.000531669	0.000978963	6.61933	3.61839e-11
6	29912344	AA_A_297_29912344_exon5_M	0.0360749	179538	0.000596298	0.000304749	-9.98799e-07	0.00119359	1.95669	0.0503859
6	29912345	AA_A_297_29912344_exon5_V	0.958139	179538	-0.000548509	0.000304485	-0.00114529	4.82708e-05	-1.80143	0.0716366
6	29912347	AA_A_298_29912347_exon5_F	0.111195	179538	0.000585245	0.000180761	0.000230959	0.000939531	3.23767	0.00120533
6	29912350	AA_A_299_29912350_exon5_A	0.173777	179538	0.000480256	0.000149823	0.000186608	0.000773903	3.20549	0.00134856
6	29912351	AA_A_298_29912347_exon5_I	0.883067	179538	-0.000571785	0.000181237	-0.000927003	-0.000216568	-3.15491	0.00160575
6	29912353	AA_A_299_29912350_exon5_T	0.820507	179538	-0.000472721	0.000150388	-0.000767476	-0.000177966	-3.14334	0.00167057
6	29912374	AA_A_307_29912374_exon5_M	0.883304	179538	-0.000569838	0.000181314	-0.000925207	-0.000214469	-3.14282	0.00167354
6	29912375	AA_A_307_29912374_exon5_R	0.111195	179538	0.000585245	0.000180761	0.000230959	0.000939531	3.23767	0.00120533
6	29912383	AA_A_310_29912383_exon5_K	0.000145527	179538	0.0232959	0.00486399	0.0137627	0.0328292	4.78948	1.67351e-06
6	29912386	AA_A_311_29912386_exon5_K	0.885027	179538	-0.000331014	0.000181727	-0.000687193	2.51642e-05	-1.82149	0.0685338
6	29912389	AA_A_311_29912386_exon5_N	0.109442	179538	0.000351947	0.000182283	-5.31984e-06	0.000709215	1.93078	0.0535119
6	29912838	AA_A_314_29912837_exon6_V	0.0001284	179538	0.0255432	0.00517009	0.01541	0.0356763	4.94057	7.79655e-07
6	29912858	AA_A_321_29912858_exon6_S	0.608525	179538	-0.000629092	0.000116958	-0.000858326	-0.000399859	-5.37879	7.50823e-08
6	29912859	AA_A_321_29912858_exon6_T	0.385809	179538	0.000635389	0.000116798	0.00040647	0.000864308	5.44009	5.33229e-08
6	29913039	AA_A_334_29913039_exon7_M	0.173613	179538	0.000459289	0.000149537	0.000166203	0.000752376	3.07141	0.0021308
6	29913040	AA_A_334_29913039_exon7_V	0.820492	179538	-0.000450581	0.000149989	-0.000744554	-0.000156608	-3.0041	0.00266408
6	31237131	AA_C_339_31237131_exon7_A	0.687309	179538	-0.000309471	0.00012278	-0.000550115	-6.88268e-05	-2.52054	0.0117185
6	31237133	AA_C_339_31237131_exon7_T	0.30964	179538	0.000307649	0.000122959	6.66539e-05	0.000548643	2.50205	0.0123486
6	31237170	AA_C_326_31237170_exon7_C	0.30964	179538	0.000307649	0.000122959	6.66539e-05	0.000548643	2.50205	0.0123486
6	31237171	AA_C_326_31237170_exon7_S	0.687309	179538	-0.000309471	0.00012278	-0.000550115	-6.88268e-05	-2.52054	0.0117185
6	31237767	AA_C_309_31237767_exon5_C	0.98649	179538	-0.00326471	0.000556037	-0.00435452	-0.0021749	-5.87139	4.32911e-09
6	31237770	AA_C_308_31237770_exon5_I	0.0104849	179538	0.00321153	0.000555952	0.00212188	0.00430117	5.77663	7.63358e-09
6	31237771	AA_C_309_31237767_exon5_H	0.0104849	179538	0.00321153	0.000555952	0.00212188	0.00430117	5.77663	7.63358e-09
6	31237773	AA_C_307_31237773_exon5_M	0.30964	179538	0.000307649	0.000122959	6.66539e-05	0.000548643	2.50205	0.0123486
6	31237776	AA_C_306_31237776_exon5_A	0.32014	179538	0.00045597	0.0001218	0.000217246	0.000694694	3.74359	0.000181467
6	31237779	AA_C_305_31237779_exon5_A	0.687309	179538	-0.000309471	0.00012278	-0.000550115	-6.88268e-05	-2.52054	0.0117185
6	31237782	AA_C_304_31237782_exon5_M	0.307923	179538	-0.000234855	0.000122337	-0.00047463	4.92039e-06	-1.91974	0.0548918
6	31237784	AA_C_308_31237770_exon5_M	0.98649	179538	-0.00326471	0.000556037	-0.00435452	-0.0021749	-5.87139	4.32911e-09
6	31237785	AA_C_303_31237785_exon5_M	0.110372	179538	-0.00144444	0.000181262	-0.00179971	-0.00108918	-7.96882	1.61123e-15
6	31237788	AA_C_307_31237773_exon5_V	0.687309	179538	-0.000309471	0.00012278	-0.000550115	-6.88268e-05	-2.52054	0.0117185
6	31237790	AA_C_306_31237776_exon5_V	0.676809	179538	-0.000457415	0.000121642	-0.000695829	-0.000219001	-3.76034	0.000169735
6	31237795	AA_C_305_31237779_exon5_T	0.30964	179538	0.000307649	0.000122959	6.66539e-05	0.000548643	2.50205	0.0123486
6	31237797	AA_C_304_31237782_exon5_V	0.689042	179538	0.000232705	0.000122447	-7.28713e-06	0.000472698	1.90045	0.0573755
6	31237799	AA_C_303_31237785_exon5_V	0.886585	179538	0.00143238	0.000180859	0.0010779	0.00178685	7.91988	2.39079e-15
6	31237809	AA_C_295_31237809_exon5_A	0.686958	179538	-0.000310028	0.000122733	-0.00055058	-6.94753e-05	-2.52603	0.0115367
6	31237810	AA_C_295_31237809_exon5_V	0.309991	179538	0.00030821	0.000122912	6.73072e-05	0.000549112	2.50757	0.0121573
6	31237821	AA_C_291_31237821_exon5_L	0.98649	179538	-0.00326471	0.000556037	-0.00435452	-0.0021749	-5.87139	4.32911e-09
6	31237822	AA_C_291_31237821_exon5_P	0.0104849	179538	0.00321153	0.000555952	0.00212188	0.00430117	5.77663	7.63358e-09
6	31237827	AA_C_289_31237827_exon5_A	0.98649	179538	-0.00326471	0.000556037	-0.00435452	-0.0021749	-5.87139	4.32911e-09
6	31237829	AA_C_289_31237827_exon5_S	0.0104849	179538	0.00321153	0.000555952	0.00212188	0.00430117	5.77663	7.63358e-09
6	31237839	AA_C_285_31237839_exon5_L	0.0104849	179538	0.00321153	0.000555952	0.00212188	0.00430117	5.77663	7.63358e-09
6	31237841	AA_C_285_31237839_exon5_LM	0.32014	179538	0.00045597	0.0001218	0.000217246	0.000694694	3.74359	0.000181467
6	31237842	AA_C_284_31237842_exon5_I	0.98649	179538	-0.00326471	0.000556037	-0.00435452	-0.0021749	-5.87139	4.32911e-09
6	31237843	AA_C_285_31237839_exon5_LV	0.687309	179538	-0.000309471	0.00012278	-0.000550115	-6.88268e-05	-2.52054	0.0117185
6	31237844	AA_C_285_31237839_exon5_Lx	0.0105523	179538	0.00319668	0.000555398	0.00210812	0.00428524	5.75565	8.6451e-09
6	31237845	AA_C_285_31237839_exon5_M	0.30964	179538	0.000307649	0.000122959	6.66539e-05	0.000548643	2.50205	0.0123486
6	31237846	AA_C_285_31237839_exon5_V	0.676809	179538	-0.000457415	0.000121642	-0.000695829	-0.000219001	-3.76034	0.000169735
6	31237850	AA_C_284_31237842_exon5_N	0.0104849	179538	0.00321153	0.000555952	0.00212188	0.00430117	5.77663	7.63358e-09
6	31237869	AA_C_275_31237869_exon5_E	0.751269	179538	0.00153826	0.000132073	0.00127941	0.00179712	11.6471	2.43652e-31
6	31237870	AA_C_275_31237869_exon5_EG	0.875592	179538	0.00100951	0.000173808	0.000668847	0.00135016	5.80815	6.32731e-09
6	31237871	AA_C_275_31237869_exon5_EK	0.872666	179538	0.00161174	0.000171876	0.00127487	0.00194861	9.37736	6.83949e-21
6	31237872	AA_C_275_31237869_exon5_Ex	0.751336	179538	0.00153769	0.000132069	0.00127884	0.00179654	11.6431	2.55404e-31
6	31237873	AA_C_275_31237869_exon5_G	0.124295	179538	-0.00161321	0.000171681	-0.0019497	-0.00127672	-9.39657	5.69985e-21
6	31237874	AA_C_275_31237869_exon5_K	0.121367	179538	-0.0010185	0.000174122	-0.00135977	-0.000677223	-5.84933	4.94398e-09
6	31237996	AA_C_273_31237996_exon4_R	0.687309	179538	-0.000309471	0.00012278	-0.000550115	-6.88268e-05	-2.52054	0.0117185
6	31237997	AA_C_273_31237996_exon4_S	0.30964	179538	0.000307649	0.000122959	6.66539e-05	0.000548643	2.50205	0.0123486
6	31238005	AA_C_270_31238005_exon4_C	0.0104849	179538	0.00321153	0.000555952	0.00212188	0.00430117	5.77663	7.63358e-09
6	31238007	AA_C_270_31238005_exon4_L	0.98649	179538	-0.00326471	0.000556037	-0.00435452	-0.0021749	-5.87139	4.32911e-09
6	31238014	AA_C_267_31238014_exon4_P	0.676809	179538	-0.000457415	0.000121642	-0.000695829	-0.000219001	-3.76034	0.000169735
6	31238015	AA_C_267_31238014_exon4_Q	0.32014	179538	0.00045597	0.0001218	0.000217246	0.000694694	3.74359	0.000181467
6	31238032	AA_C_261_31238032_exon4_M	0.30964	179538	0.000307649	0.000122959	6.66539e-05	0.000548643	2.50205	0.0123486
6	31238034	AA_C_261_31238032_exon4_V	0.687309	179538	-0.000309471	0.00012278	-0.000550115	-6.88268e-05	-2.52054	0.0117185
6	31238056	AA_C_253_31238056_exon4_E	0.676809	179538	-0.000457415	0.000121642	-0.000695829	-0.000219001	-3.76034	0.000169735
6	31238058	AA_C_253_31238056_exon4_Q	0.32014	179538	0.00045597	0.0001218	0.000217246	0.000694694	3.74359	0.000181467
6	31238071	AA_C_248_31238071_exon4_M	0.0347304	179538	-0.000537796	0.000310177	-0.00114573	7.01391e-05	-1.73384	0.0829486
6	31238073	AA_C_248_31238071_exon4_V	0.962238	179538	0.000520974	0.000310267	-8.71377e-05	0.00112909	1.67912	0.0931311
6	31238158	AA_C_219_31238158_exon4_R	0.711883	179538	0.00065896	0.000125715	0.000412563	0.000905357	5.24169	1.59291e-07
6	31238160	AA_C_219_31238158_exon4_W	0.285095	179538	-0.000661981	0.000125741	-0.00090843	-0.000415533	-5.26463	1.40631e-07
6	31238182	AA_C_211_31238182_exon4_A	0.9515	179538	-0.00132608	0.00027251	-0.00186019	-0.000791972	-4.86618	1.13873e-06
6	31238184	AA_C_211_31238182_exon4_T	0.0454772	179538	0.00130898	0.000272069	0.000775736	0.00184223	4.81121	1.5014e-06
6	31238233	AA_C_194_31238233_exon4_L	0.30964	179538	0.000307649	0.000122959	6.66539e-05	0.000548643	2.50205	0.0123486
6	31238235	AA_C_194_31238233_exon4_LP	0.30964	179538	0.000307649	0.000122959	6.66539e-05	0.000548643	2.50205	0.0123486
6	31238236	AA_C_193_31238236_exon4_L	0.0382633	179538	0.000781142	0.000295389	0.000202191	0.00136009	2.64446	0.00818297
6	31238240	AA_C_194_31238233_exon4_LX	0.30964	179538	0.000307649	0.000122959	6.66539e-05	0.000548643	2.50205	0.0123486
6	31238241	AA_C_194_31238233_exon4_Lx	0.309647	179538	0.000307627	0.00012296	6.66293e-05	0.000548625	2.50184	0.0123559
6	31238243	AA_C_194_31238233_exon4_PV	0.687369	179538	-0.000309852	0.000122776	-0.000550488	-6.92151e-05	-2.52371	0.0116131
6	31238246	AA_C_194_31238233_exon4_V	0.687369	179538	-0.000309852	0.000122776	-0.000550488	-6.92151e-05	-2.52371	0.0116131
6	31238247	AA_C_194_31238233_exon4_VX	0.687369	179538	-0.000309852	0.000122776	-0.000550488	-6.92151e-05	-2.52371	0.0116131
6	31238249	AA_C_194_31238233_exon4_Vx	0.687377	179538	-0.000309871	0.000122774	-0.000550504	-6.92375e-05	-2.52391	0.0116068
6	31238253	AA_C_193_31238236_exon4_P	0.958764	179538	-0.000798273	0.000295348	-0.00137715	-0.000219402	-2.70282	0.00687601
6	31238263	AA_C_184_31238263_exon4_H	0.676869	179538	-0.000457771	0.000121638	-0.000696177	-0.000219366	-3.7634	0.000167671
6	31238282	AA_C_184_31238263_exon4_HK	0.676869	179538	-0.000457771	0.000121638	-0.000696177	-0.000219366	-3.7634	0.000167671
6	31238283	AA_C_184_31238263_exon4_HP	0.98655	179538	-0.00327951	0.0005566	-0.00437043	-0.0021886	-5.89205	3.82117e-09
6	31238284	AA_C_184_31238263_exon4_HR	0.687369	179538	-0.000309852	0.000122776	-0.000550488	-6.92151e-05	-2.52371	0.0116131
6	31238285	AA_C_184_31238263_exon4_Hx	0.676877	179538	-0.000457786	0.000121636	-0.000696189	-0.000219384	-3.76358	0.000167553
6	31238286	AA_C_184_31238263_exon4_KP	0.30964	179538	0.000307649	0.000122959	6.66539e-05	0.000548643	2.50205	0.0123486
6	31238287	AA_C_184_31238263_exon4_KR	0.0104849	179538	0.00321153	0.000555952	0.00212188	0.00430117	5.77663	7.63358e-09
6	31238289	AA_C_184_31238263_exon4_P	0.30964	179538	0.000307649	0.000122959	6.66539e-05	0.000548643	2.50205	0.0123486
6	31238290	AA_C_184_31238263_exon4_PR	0.32014	179538	0.00045597	0.0001218	0.000217246	0.000694694	3.74359	0.000181467
6	31238291	AA_C_184_31238263_exon4_Px	0.309647	179538	0.000307627	0.00012296	6.66293e-05	0.000548625	2.50184	0.0123559
6	31238292	AA_C_184_31238263_exon4_R	0.0104849	179538	0.00321153	0.000555952	0.00212188	0.00430117	5.77663	7.63358e-09
6	31238293	AA_C_184_31238263_exon4_Rx	0.0104921	179538	0.00321105	0.000555949	0.00212141	0.00430069	5.7758	7.67163e-09
6	31238871	AA_C_177_31238871_exon3_E	0.85978	179538	0.00124208	0.000165769	0.00091718	0.00156698	7.49283	6.77123e-14
6	31238875	AA_C_177_31238871_exon3_ER	0.85978	179538	0.00124208	0.000165769	0.00091718	0.00156698	7.49283	6.77123e-14
6	31238876	AA_C_177_31238871_exon3_Ex	0.85978	179538	0.00124208	0.000165769	0.00091718	0.00156698	7.49283	6.77123e-14
6	31238881	AA_C_177_31238871_exon3_K	0.137097	179538	-0.00124205	0.000165487	-0.0015664	-0.000917702	-7.50543	6.15095e-14
6	31238883	AA_C_173_31238883_exon3_E	0.86961	179538	1.60445e-05	0.000169643	-0.000316449	0.000348538	0.0945781	0.92465
6	31238891	AA_C_173_31238883_exon3_EI	0.86961	179538	1.60445e-05	0.000169643	-0.000316449	0.000348538	0.0945781	0.92465
6	31238892	AA_C_170_31238892_exon3_AG	0.0105019	179538	0.00319846	0.000555463	0.00210978	0.00428715	5.7582	8.51547e-09
6	31238896	AA_C_173_31238883_exon3_Ex	0.86961	179538	1.60445e-05	0.000169643	-0.000316449	0.000348538	0.0945781	0.92465
6	31238897	AA_C_173_31238883_exon3_K	0.127267	179538	-2.05744e-05	0.000169521	-0.000352829	0.00031168	-0.121368	0.903399
6	31238903	AA_C_170_31238892_exon3_AR	0.986387	179538	-0.00325377	0.000556201	-0.0043439	-0.00216363	-5.84999	4.92464e-09
6	31238906	AA_C_170_31238892_exon3_G	0.0105019	179538	0.00319846	0.000555463	0.00210978	0.00428715	5.7582	8.51547e-09
6	31238908	AA_C_170_31238892_exon3_R	0.986387	179538	-0.00325377	0.000556201	-0.0043439	-0.00216363	-5.84999	4.92464e-09
6	31238913	AA_C_163_31238913_exon3_E	0.0560016	179538	0.00168193	0.000246634	0.00119854	0.00216533	6.81954	9.16202e-12
6	31238919	AA_C_163_31238913_exon3_EL	0.183276	179538	0.000576686	0.000146337	0.000289871	0.000863501	3.94082	8.12356e-05
6	31238920	AA_C_163_31238913_exon3_ET	0.86961	179538	1.60445e-05	0.000169643	-0.000316449	0.000348538	0.0945781	0.92465
6	31238921	AA_C_163_31238913_exon3_Ex	0.0560016	179538	0.00168193	0.000246634	0.00119854	0.00216533	6.81954	9.16202e-12
6	31238922	AA_C_163_31238913_exon3_L	0.127267	179538	-2.05744e-05	0.000169521	-0.000352829	0.00031168	-0.121368	0.903399
6	31238923	AA_C_163_31238913_exon3_T	0.813597	179538	-0.000581478	0.000146515	-0.000868642	-0.000294314	-3.96873	7.22857e-05
6	31238934	AA_C_156_31238934_exon3_CD	0.0164778	179538	0.00152867	0.000444714	0.000657042	0.00240029	3.43741	0.00058743
6	31238936	AA_C_156_31238934_exon3_CDL	0.473727	179538	0.000574272	0.000113316	0.000352176	0.000796367	5.06788	4.02677e-07
6	31238937	AA_C_156_31238934_exon3_CDM	0.0164778	179538	0.00152865	0.000444714	0.000657028	0.00240027	3.43738	0.000587502
6	31238938	AA_C_156_31238934_exon3_CDQ	0.0532859	179538	0.0010644	0.000252603	0.000569304	0.00155949	4.21371	2.51329e-05
6	31238939	AA_C_156_31238934_exon3_CDR	0.297312	179538	-0.00134948	0.00012416	-0.00159283	-0.00110613	-10.8689	1.6535e-27
6	31238940	AA_C_156_31238934_exon3_CDW	0.221938	179538	0.000905224	0.000135736	0.000639187	0.00117126	6.66902	2.58261e-11
6	31238941	AA_C_156_31238934_exon3_CDx	0.0164778	179538	0.00152867	0.000444714	0.000657042	0.00240029	3.43741	0.00058743
6	31238942	AA_C_156_31238934_exon3_CL	0.457247	179538	0.000477217	0.000113581	0.000254602	0.000699832	4.20155	2.6522e-05
6	31238943	AA_C_156_31238934_exon3_CLM	0.457247	179538	0.000477218	0.000113581	0.000254603	0.000699833	4.20156	2.65211e-05
6	31238944	AA_C_156_31238934_exon3_CLQ	0.494063	179538	0.000586632	0.000112997	0.000365162	0.000808102	5.19156	2.08763e-07
6	31238945	AA_C_156_31238934_exon3_CLR	0.738117	179538	-0.000971639	0.000129163	-0.00122479	-0.000718485	-7.52259	5.39487e-14
6	31238946	AA_C_152_31238946_exon3_A	0.348127	179538	0.000424676	0.000119057	0.00019133	0.000658023	3.56701	0.000361166
6	31238948	AA_C_156_31238934_exon3_CLW	0.662732	179538	0.00113829	0.000120478	0.000902154	0.00137442	9.44805	3.49126e-21
6	31238949	AA_C_156_31238934_exon3_CLx	0.457247	179538	0.000477217	0.000113581	0.000254602	0.000699832	4.20155	2.6522e-05
6	31238950	AA_C_156_31238934_exon3_CMQ	0.0368061	179538	0.000811612	0.000301134	0.0002214	0.00140182	2.69519	0.00703559
6	31238951	AA_C_156_31238934_exon3_CMR	0.280828	179538	-0.00152162	0.000126368	-0.0017693	-0.00127394	-12.0412	2.22286e-33
6	31238952	AA_C_156_31238934_exon3_CMW	0.205458	179538	0.000805564	0.000139493	0.000532162	0.00107897	5.77493	7.7113e-09
6	31238954	AA_C_156_31238934_exon3_CQ	0.0368061	179538	0.00081162	0.000301134	0.000221408	0.00140183	2.69521	0.00703502
6	31238955	AA_C_156_31238934_exon3_CQR	0.317654	179538	-0.00128647	0.00012208	-0.00152574	-0.0010472	-10.5379	5.87667e-26
6	31238956	AA_C_156_31238934_exon3_CQW	0.242271	179538	0.000874838	0.000131812	0.000616491	0.00113318	6.63702	3.21003e-11
6	31238957	AA_C_156_31238934_exon3_CQx	0.0368061	179538	0.00081162	0.000301134	0.000221408	0.00140183	2.69521	0.00703502
6	31238958	AA_C_156_31238934_exon3_CR	0.280828	179538	-0.00152162	0.000126368	-0.00176929	-0.00127394	-12.0412	2.22318e-33
6	31238959	AA_C_156_31238934_exon3_CRW	0.486321	179538	-0.0006872	0.000112978	-0.000908632	-0.000465767	-6.08261	1.18481e-09
6	31238960	AA_C_156_31238934_exon3_CRx	0.280828	179538	-0.00152162	0.000126368	-0.00176929	-0.00127394	-12.0412	2.22318e-33
6	31238961	AA_C_147_31238961_exon3_L	0.3204	179538	0.000464996	0.000121723	0.000226422	0.000703569	3.8201	0.00013344
6	31238962	AA_C_156_31238934_exon3_CW	0.205458	179538	0.000805566	0.000139493	0.000532164	0.00107897	5.77494	7.7107e-09
6	31238963	AA_C_156_31238934_exon3_CWx	0.205458	179538	0.000805566	0.000139493	0.000532164	0.00107897	5.77494	7.7107e-09
6	31238965	AA_C_156_31238934_exon3_D	0.0164778	179538	0.00152862	0.000444714	0.000656994	0.00240024	3.4373	0.000587667
6	31238966	AA_C_156_31238934_exon3_DL	0.473727	179538	0.000574269	0.000113316	0.000352174	0.000796365	5.06785	4.02726e-07
6	31238967	AA_C_156_31238934_exon3_DLM	0.473727	179538	0.000574269	0.000113316	0.000352173	0.000796364	5.06785	4.02738e-07
6	31238968	AA_C_156_31238934_exon3_DLQ	0.510545	179538	0.000685811	0.000113033	0.00046427	0.000907352	6.06735	1.303e-09
6	31238969	AA_C_156_31238934_exon3_DLR	0.754597	179538	-0.00087844	0.000131881	-0.00113692	-0.000619957	-6.66083	2.73066e-11
6	31238970	AA_C_156_31238934_exon3_DLW	0.679213	179538	0.00128438	0.000122092	0.00104509	0.00152368	10.5198	7.1257e-26
6	31238971	AA_C_156_31238934_exon3_DLx	0.473727	179538	0.000574269	0.000113316	0.000352174	0.000796365	5.06785	4.02726e-07
6	31238972	AA_C_156_31238934_exon3_DM	0.0164778	179538	0.00152862	0.000444714	0.000656992	0.00240024	3.4373	0.000587674
6	31238973	AA_C_143_31238973_exon3_S	0.0105019	179538	0.00319846	0.000555463	0.00210978	0.00428715	5.7582	8.51547e-09
6	31238975	AA_C_156_31238934_exon3_DMQ	0.0532858	179538	0.0010644	0.000252603	0.000569303	0.00155949	4.21371	2.51331e-05
6	31238976	AA_C_156_31238934_exon3_DMR	0.297312	179538	-0.00134948	0.00012416	-0.00159283	-0.00110613	-10.8689	1.65348e-27
6	31238977	AA_C_156_31238934_exon3_DMW	0.221938	179538	0.000905219	0.000135736	0.000639182	0.00117126	6.66898	2.58323e-11
6	31238978	AA_C_156_31238934_exon3_DMx	0.0164778	179538	0.00152862	0.000444714	0.000656992	0.00240024	3.4373	0.000587674
6	31238979	AA_C_156_31238934_exon3_DQ	0.0532858	179538	0.0010644	0.000252603	0.000569306	0.00155949	4.21372	2.51322e-05
6	31238980	AA_C_156_31238934_exon3_DQR	0.334136	179538	-0.00113991	0.000120443	-0.00137598	-0.00090385	-9.46434	2.98824e-21
6	31238981	AA_C_156_31238934_exon3_DQW	0.258751	179538	0.000967662	0.000129068	0.000714693	0.00122063	7.49728	6.5453e-14
6	31238982	AA_C_156_31238934_exon3_DQx	0.0532858	179538	0.0010644	0.000252603	0.000569306	0.00155949	4.21372	2.51322e-05
6	31238983	AA_C_156_31238934_exon3_DR	0.297312	179538	-0.00134948	0.00012416	-0.00159283	-0.00110613	-10.8689	1.6536e-27
6	31238984	AA_C_156_31238934_exon3_DRW	0.502801	179538	-0.000587932	0.000112923	-0.000809258	-0.000366606	-5.20647	1.92675e-07
6	31238986	AA_C_156_31238934_exon3_DRx	0.297312	179538	-0.00134948	0.00012416	-0.00159283	-0.00110613	-10.8689	1.6536e-27
6	31238988	AA_C_138_31238988_exon3_K	0.123257	179538	-0.00160432	0.000172281	-0.00194198	-0.00126665	-9.31221	1.2655e-20
6	31238989	AA_C_156_31238934_exon3_DW	0.221938	179538	0.000905219	0.000135736	0.000639182	0.00117126	6.66899	2.58319e-11
6	31238990	AA_C_156_31238934_exon3_DWx	0.221938	179538	0.000905219	0.000135736	0.000639182	0.00117126	6.66899	2.58319e-11
6	31238991	AA_C_156_31238934_exon3_Dx	0.0164778	179538	0.00152862	0.000444714	0.000656994	0.00240024	3.4373	0.000587667
6	31238992	AA_C_156_31238934_exon3_L	0.457247	179538	0.000477218	0.000113581	0.000254603	0.000699833	4.20156	2.65213e-05
6	31238993	AA_C_156_31238934_exon3_LM	0.457247	179538	0.000477217	0.000113581	0.000254602	0.000699832	4.20155	2.65218e-05
6	31238994	AA_C_156_31238934_exon3_LMQ	0.494063	179538	0.000586632	0.000112997	0.000365161	0.000808102	5.19156	2.08764e-07
6	31238995	AA_C_156_31238934_exon3_LMR	0.738117	179538	-0.000971643	0.000129163	-0.0012248	-0.000718489	-7.52263	5.39356e-14
6	31238997	AA_C_156_31238934_exon3_LMW	0.662732	179538	0.00113829	0.000120478	0.000902154	0.00137442	9.44806	3.49121e-21
6	31238998	AA_C_156_31238934_exon3_LMx	0.457247	179538	0.000477217	0.000113581	0.000254602	0.000699832	4.20155	2.65218e-05
6	31239001	AA_C_156_31238934_exon3_LQ	0.494063	179538	0.000586633	0.000112997	0.000365162	0.000808103	5.19157	2.08757e-07
6	31239002	AA_C_156_31238934_exon3_LQR	0.774932	179538	-0.000909402	0.000135839	-0.00117564	-0.000643163	-6.69472	2.16715e-11
6	31239003	AA_C_156_31238934_exon3_LQW	0.699555	179538	0.00134791	0.000124194	0.0011045	0.00159133	10.8533	1.96227e-27
6	31239004	AA_C_156_31238934_exon3_LQx	0.494063	179538	0.000586633	0.000112997	0.000365162	0.000808103	5.19157	2.08757e-07
6	31239005	AA_C_156_31238934_exon3_LR	0.738117	179538	-0.000971643	0.000129163	-0.0012248	-0.000718489	-7.52263	5.39354e-14
6	31239006	AA_C_156_31238934_exon3_LRW	0.943596	179538	-0.00107568	0.000252785	-0.00157113	-0.000580228	-4.2553	2.08871e-05
6	31239007	AA_C_156_31238934_exon3_LRx	0.738117	179538	-0.000971643	0.000129163	-0.0012248	-0.000718489	-7.52263	5.39354e-14
6	31239008	AA_C_156_31238934_exon3_LW	0.662732	179538	0.00113829	0.000120478	0.000902154	0.00137442	9.44806	3.49108e-21
6	31239010	AA_C_156_31238934_exon3_LWx	0.662732	179538	0.00113829	0.000120478	0.000902154	0.00137442	9.44806	3.49108e-21
6	31239011	AA_C_156_31238934_exon3_Lx	0.457247	179538	0.000477218	0.000113581	0.000254603	0.000699833	4.20156	2.65213e-05
6	31239012	AA_C_156_31238934_exon3_MQ	0.036806	179538	0.000811597	0.000301134	0.000221385	0.00140181	2.69513	0.00703668
6	31239013	AA_C_156_31238934_exon3_MQR	0.317654	179538	-0.00128648	0.00012208	-0.00152575	-0.0010472	-10.538	5.87461e-26
6	31239015	AA_C_156_31238934_exon3_MQW	0.242271	179538	0.000874838	0.000131812	0.000616491	0.00113318	6.63702	3.21001e-11
6	31239016	AA_C_156_31238934_exon3_MQx	0.036806	179538	0.000811597	0.000301134	0.000221385	0.00140181	2.69513	0.00703668
6	31239017	AA_C_156_31238934_exon3_MR	0.280828	179538	-0.00152162	0.000126368	-0.0017693	-0.00127395	-12.0412	2.2223e-33
6	31239018	AA_C_156_31238934_exon3_MRW	0.486321	179538	-0.000687203	0.000112978	-0.000908636	-0.000465771	-6.08264	1.18459e-09
6	31239019	AA_C_156_31238934_exon3_MRx	0.280828	179538	-0.00152162	0.000126368	-0.0017693	-0.00127395	-12.0412	2.2223e-33
6	31239021	AA_C_156_31238934_exon3_MW	0.205458	179538	0.000805565	0.000139493	0.000532163	0.00107897	5.77494	7.71081e-09
6	31239022	AA_C_156_31238934_exon3_MWx	0.205458	179538	0.000805565	0.000139493	0.000532163	0.00107897	5.77494	7.71081e-09
6	31239024	AA_C_156_31238934_exon3_Q	0.036806	179538	0.000811596	0.000301134	0.000221384	0.00140181	2.69513	0.00703672
6	31239025	AA_C_156_31238934_exon3_QR	0.317654	179538	-0.00128647	0.00012208	-0.00152575	-0.0010472	-10.538	5.87492e-26
6	31239026	AA_C_156_31238934_exon3_QRW	0.523137	179538	-0.000575714	0.000113257	-0.000797695	-0.000353734	-5.08323	3.71432e-07
6	31239028	AA_C_156_31238934_exon3_QRx	0.317654	179538	-0.00128647	0.00012208	-0.00152575	-0.0010472	-10.538	5.87492e-26
6	31239029	AA_C_156_31238934_exon3_QW	0.242271	179538	0.000874838	0.000131812	0.000616491	0.00113318	6.63702	3.21003e-11
6	31239030	AA_C_156_31238934_exon3_QWx	0.242271	179538	0.000874838	0.000131812	0.000616491	0.00113318	6.63702	3.21003e-11
6	31239031	AA_C_156_31238934_exon3_Qx	0.036806	179538	0.000811596	0.000301134	0.000221384	0.00140181	2.69513	0.00703672
6	31239032	AA_C_156_31238934_exon3_R	0.280828	179538	-0.00152162	0.000126368	-0.0017693	-0.00127395	-12.0412	2.22234e-33
6	31239033	AA_C_156_31238934_exon3_RW	0.486321	179538	-0.000687203	0.000112978	-0.000908635	-0.00046577	-6.08263	1.18462e-09
6	31239034	AA_C_156_31238934_exon3_RWx	0.486321	179538	-0.000687203	0.000112978	-0.000908635	-0.00046577	-6.08263	1.18462e-09
6	31239035	AA_C_156_31238934_exon3_Rx	0.280828	179538	-0.00152162	0.000126368	-0.0017693	-0.00127395	-12.0412	2.22234e-33
6	31239036	AA_C_156_31238934_exon3_W	0.205458	179538	0.000805563	0.000139493	0.000532161	0.00107896	5.77492	7.71164e-09
6	31239037	AA_C_156_31238934_exon3_Wx	0.205458	179538	0.000805563	0.000139493	0.000532161	0.00107896	5.77492	7.71164e-09
6	31239045	AA_C_152_31238946_exon3_AT	0.34911	179538	0.000414278	0.000118941	0.000181158	0.000647398	3.48306	0.000495835
6	31239046	AA_C_152_31238946_exon3_AV	0.348127	179538	0.000424676	0.000119057	0.00019133	0.000658023	3.56701	0.000361166
6	31239047	AA_C_152_31238946_exon3_Ax	0.348127	179538	0.000424676	0.000119057	0.00019133	0.000658023	3.56701	0.000361166
6	31239048	AA_C_152_31238946_exon3_E	0.647748	179538	-0.000415403	0.000118795	-0.000648236	-0.00018257	-3.49682	0.000470961
6	31239049	AA_C_152_31238946_exon3_ET	0.648733	179538	-0.000425823	0.00011891	-0.000658883	-0.000192763	-3.58105	0.00034231
6	31239050	AA_C_152_31238946_exon3_EV	0.647748	179538	-0.000415403	0.000118795	-0.000648236	-0.00018257	-3.49682	0.000470961
6	31239051	AA_C_152_31238946_exon3_Ex	0.647748	179538	-0.000415403	0.000118795	-0.000648236	-0.00018257	-3.49682	0.000470961
6	31239052	AA_C_152_31238946_exon3_T	0.00097737	179538	-0.00224529	0.00182195	-0.00581624	0.00132567	-1.23235	0.217818
6	31239054	AA_C_116_31239054_exon3_F	0.266075	179538	-0.00131462	0.000128592	-0.00156665	-0.00106258	-10.2232	1.58615e-24
6	31239055	AA_C_152_31238946_exon3_TV	0.00097737	179538	-0.00224529	0.00182195	-0.00581624	0.00132567	-1.23235	0.217818
6	31239056	AA_C_152_31238946_exon3_Tx	0.00097737	179538	-0.00224529	0.00182195	-0.00581624	0.00132567	-1.23235	0.217818
6	31239060	AA_C_114_31239060_exon3_D	0.751309	179538	0.00154307	0.000132125	0.00128411	0.00180203	11.6789	1.6783e-31
6	31239068	AA_C_147_31238961_exon3_LX	0.3204	179538	0.000464996	0.000121723	0.000226422	0.000703569	3.8201	0.00013344
6	31239069	AA_C_147_31238961_exon3_Lx	0.3204	179538	0.000464996	0.000121723	0.000226422	0.000703569	3.8201	0.00013344
6	31239070	AA_C_147_31238961_exon3_W	0.676464	179538	-0.000466153	0.000121578	-0.000704441	-0.000227865	-3.83419	0.000126021
6	31239073	AA_C_143_31238973_exon3_T	0.986387	179538	-0.00325376	0.000556201	-0.0043439	-0.00216363	-5.84998	4.92484e-09
6	31239078	AA_C_138_31238988_exon3_KY	0.123257	179538	-0.00160432	0.000172281	-0.00194198	-0.00126665	-9.31221	1.2655e-20
6	31239079	AA_C_138_31238988_exon3_Kx	0.123257	179538	-0.00160432	0.000172281	-0.00194198	-0.00126665	-9.31221	1.2655e-20
6	31239080	AA_C_138_31238988_exon3_T	0.873622	179538	0.00160454	0.000172539	0.00126637	0.00194271	9.29961	1.42467e-20
6	31239092	AA_C_116_31239054_exon3_FL	0.287	179538	-0.00104174	0.000125624	-0.00128796	-0.000795526	-8.29258	1.1157e-16
6	31239093	AA_C_103_31239093_exon3_GL	0.86961	179538	1.60424e-05	0.000169643	-0.000316452	0.000348536	0.0945654	0.92466
6	31239095	AA_C_116_31239054_exon3_FS	0.816519	179538	-0.000170692	0.000147281	-0.000459358	0.000117973	-1.15896	0.246476
6	31239096	AA_C_116_31239054_exon3_FY	0.42554	179538	-0.0011219	0.000114705	-0.00134672	-0.000897082	-9.78077	1.37957e-22
6	31239097	AA_C_116_31239054_exon3_Fx	0.266075	179538	-0.00131462	0.000128592	-0.00156665	-0.00106258	-10.2232	1.58615e-24
6	31239098	AA_C_116_31239054_exon3_L	0.0209137	179538	0.0021072	0.000395464	0.0013321	0.0028823	5.32842	9.9192e-08
6	31239099	AA_C_116_31239054_exon3_LS	0.57133	179538	0.00112124	0.000114782	0.000896277	0.00134621	9.7685	1.55715e-22
6	31239100	AA_C_116_31239054_exon3_LY	0.180355	179538	0.000166968	0.000147149	-0.000121439	0.000455374	1.13469	0.256508
6	31239101	AA_C_116_31239054_exon3_Lx	0.0209137	179538	0.0021072	0.000395464	0.0013321	0.0028823	5.32842	9.9192e-08
6	31239102	AA_C_116_31239054_exon3_S	0.550404	179538	0.000933849	0.000114191	0.000710039	0.00115766	8.17794	2.90584e-16
6	31239103	AA_C_116_31239054_exon3_SY	0.709864	179538	0.00104001	0.000125665	0.000793712	0.00128631	8.27608	1.28158e-16
6	31239105	AA_C_99_31239105_exon3_C	0.0346983	179538	-0.000546524	0.000310043	-0.0011542	6.11499e-05	-1.76273	0.0779471
6	31239106	AA_C_116_31239054_exon3_Sx	0.550404	179538	0.000933849	0.000114191	0.000710039	0.00115766	8.17794	2.90584e-16
6	31239107	AA_C_116_31239054_exon3_Y	0.159436	179538	-0.000137543	0.000154525	-0.000440407	0.000165322	-0.890097	0.373415
6	31239108	AA_C_116_31239054_exon3_Yx	0.159436	179538	-0.000137543	0.000154525	-0.000440407	0.000165322	-0.890097	0.373415
6	31239117	AA_C_95_31239117_exon3_F	0.0164778	179538	0.00152862	0.000444714	0.000656994	0.00240024	3.4373	0.000587667
6	31239119	AA_C_114_31239060_exon3_DV	0.751309	179538	0.00154307	0.000132125	0.00128411	0.00180203	11.6789	1.6783e-31
6	31239120	AA_C_94_31239120_exon3_I	0.152137	179538	0.000348805	0.000157504	4.01027e-05	0.000657508	2.21458	0.0267903
6	31239121	AA_C_114_31239060_exon3_Dx	0.751309	179538	0.00154307	0.000132125	0.00128411	0.00180203	11.6789	1.6783e-31
6	31239122	AA_C_114_31239060_exon3_N	0.245558	179538	-0.00154589	0.000132134	-0.00180487	-0.00128692	-11.6995	1.31681e-31
6	31239126	AA_C_113_31239063_exon3_CH	0.0249483	179538	0.00194398	0.000362858	0.00123279	0.00265517	5.3574	8.45314e-08
6	31239129	AA_C_91_31239129_exon3_G	0.944741	179538	0.000816435	0.000255128	0.000316393	0.00131648	3.2001	0.00137404
6	31239130	AA_C_113_31239063_exon3_CY	0.971936	179538	-0.00196782	0.000363193	-0.00267967	-0.00125598	-5.41812	6.03062e-08
6	31239132	AA_C_113_31239063_exon3_H	0.0249483	179538	0.00194398	0.000362858	0.00123279	0.00265517	5.3574	8.45314e-08
6	31239133	AA_C_113_31239063_exon3_HX	0.0249483	179538	0.00194398	0.000362858	0.00123279	0.00265517	5.3574	8.45314e-08
6	31239135	AA_C_113_31239063_exon3_Hx	0.0249483	179538	0.00194398	0.000362858	0.00123279	0.00265517	5.3574	8.45314e-08
6	31239136	AA_C_113_31239063_exon3_XY	0.971936	179538	-0.00196782	0.000363193	-0.00267967	-0.00125598	-5.41812	6.03062e-08
6	31239138	AA_C_113_31239063_exon3_Y	0.971936	179538	-0.00196782	0.000363193	-0.00267967	-0.00125598	-5.41812	6.03062e-08
6	31239139	AA_C_113_31239063_exon3_Yx	0.971936	179538	-0.00196782	0.000363193	-0.00267967	-0.00125598	-5.41812	6.03062e-08
6	31239141	AA_C_103_31239093_exon3_GV	0.127267	179538	-2.05723e-05	0.000169521	-0.000352827	0.000311682	-0.121356	0.903409
6	31239142	AA_C_103_31239093_exon3_L	0.86961	179538	1.60424e-05	0.000169643	-0.000316452	0.000348536	0.0945654	0.92466
6	31239143	AA_C_103_31239093_exon3_V	0.127267	179538	-2.05723e-05	0.000169521	-0.000352827	0.000311682	-0.121356	0.903409
6	31239144	AA_C_99_31239105_exon3_CF	0.157638	179538	-0.00100326	0.000155975	-0.00130896	-0.000697551	-6.43217	1.26107e-10
6	31239146	AA_C_99_31239105_exon3_CFS	0.293785	179538	-9.02588e-05	0.000125017	-0.000335287	0.000154769	-0.721974	0.470311
6	31239147	AA_C_99_31239105_exon3_CFW	0.157638	179538	-0.00100326	0.000155975	-0.00130896	-0.000697551	-6.43217	1.26107e-10
6	31239148	AA_C_99_31239105_exon3_CFY	0.86075	179538	-0.000968313	0.000164873	-0.00129146	-0.000645168	-5.87308	4.28513e-09
6	31239149	AA_C_99_31239105_exon3_CFx	0.157638	179538	-0.00100326	0.000155975	-0.00130896	-0.000697551	-6.43217	1.26107e-10
6	31239150	AA_C_99_31239105_exon3_CS	0.170826	179538	0.000679763	0.000151094	0.000383624	0.000975902	4.49894	6.8335e-06
6	31239151	AA_C_99_31239105_exon3_CSW	0.170826	179538	0.000679763	0.000151094	0.000383624	0.000975902	4.49894	6.8335e-06
6	31239152	AA_C_99_31239105_exon3_CSY	0.873941	179538	0.00105661	0.000172765	0.000717995	0.00139522	6.11586	9.62348e-10
6	31239153	AA_C_99_31239105_exon3_CSx	0.170826	179538	0.000679763	0.000151094	0.000383624	0.000975902	4.49894	6.8335e-06
6	31239154	AA_C_99_31239105_exon3_CW	0.0346983	179538	-0.000546524	0.000310043	-0.0011542	6.11499e-05	-1.76273	0.0779471
6	31239156	AA_C_99_31239105_exon3_CWY	0.737797	179538	-1.16878e-06	0.000129357	-0.000254705	0.000252367	-0.00903525	0.992791
6	31239157	AA_C_99_31239105_exon3_CWx	0.0346983	179538	-0.000546524	0.000310043	-0.0011542	6.11499e-05	-1.76273	0.0779471
6	31239158	AA_C_99_31239105_exon3_CY	0.737797	179538	-1.16878e-06	0.000129357	-0.000254705	0.000252367	-0.00903525	0.992791
6	31239159	AA_C_99_31239105_exon3_CYx	0.737797	179538	-1.16878e-06	0.000129357	-0.000254705	0.000252367	-0.00903525	0.992791
6	31239160	AA_C_99_31239105_exon3_Cx	0.0346983	179538	-0.000546524	0.000310043	-0.0011542	6.11499e-05	-1.76273	0.0779471
6	31239162	AA_C_99_31239105_exon3_F	0.122933	179538	-0.00106486	0.00017307	-0.00140407	-0.000725647	-6.15276	7.63042e-10
6	31239163	AA_C_99_31239105_exon3_FS	0.259065	179538	-1.39717e-06	0.000129849	-0.000255897	0.000253102	-0.01076	0.991415
6	31239164	AA_C_99_31239105_exon3_FW	0.122933	179538	-0.00106486	0.00017307	-0.00140407	-0.000725647	-6.15276	7.63042e-10
6	31239165	AA_C_99_31239105_exon3_FY	0.826042	179538	-0.000678352	0.000150534	-0.000973394	-0.00038331	-4.5063	6.60105e-06
6	31239166	AA_C_99_31239105_exon3_Fx	0.122933	179538	-0.00106486	0.00017307	-0.00140407	-0.000725647	-6.15276	7.63042e-10
6	31239167	AA_C_99_31239105_exon3_S	0.136121	179538	0.000973207	0.000165649	0.000648541	0.00129787	5.87512	4.23276e-09
6	31239168	AA_C_99_31239105_exon3_SW	0.136121	179538	0.000973207	0.000165649	0.000648541	0.00129787	5.87512	4.23276e-09
6	31239169	AA_C_99_31239105_exon3_SY	0.83923	179538	0.000997145	0.000155785	0.000691813	0.00130248	6.40079	1.54954e-10
6	31239170	AA_C_99_31239105_exon3_Sx	0.136121	179538	0.000973207	0.000165649	0.000648541	0.00129787	5.87512	4.23276e-09
6	31239171	AA_C_99_31239105_exon3_WY	0.703081	179538	8.7163e-05	0.000124594	-0.000157036	0.000331362	0.699577	0.484192
6	31239172	AA_C_99_31239105_exon3_Y	0.703081	179538	8.7163e-05	0.000124594	-0.000157036	0.000331362	0.699577	0.484192
6	31239173	AA_C_99_31239105_exon3_Yx	0.703081	179538	8.7163e-05	0.000124594	-0.000157036	0.000331362	0.699577	0.484192
6	31239185	AA_C_97_31239111_exon3_DNR	0.763172	179538	-0.000793987	0.000133898	-0.00105642	-0.000531552	-5.92979	3.03868e-09
6	31239187	AA_C_97_31239111_exon3_DNW	0.23362	179538	0.000790911	0.000133829	0.000528611	0.00105321	5.90986	3.43012e-09
6	31239189	AA_C_97_31239111_exon3_DR	0.763172	179538	-0.000793987	0.000133898	-0.00105642	-0.000531552	-5.92979	3.03868e-09
6	31239190	AA_C_97_31239111_exon3_DRS	0.763249	179538	-0.000794382	0.00013389	-0.0010568	-0.000531963	-5.9331	2.97808e-09
6	31239192	AA_C_97_31239111_exon3_DRx	0.763172	179538	-0.000793987	0.000133898	-0.00105642	-0.000531552	-5.92979	3.03868e-09
6	31239194	AA_C_97_31239111_exon3_DSW	0.233696	179538	0.000790479	0.000133837	0.000528163	0.0010528	5.90628	3.50552e-09
6	31239196	AA_C_97_31239111_exon3_DW	0.23362	179538	0.000790911	0.000133829	0.000528611	0.00105321	5.90986	3.43012e-09
6	31239197	AA_C_97_31239111_exon3_DWx	0.23362	179538	0.000790911	0.000133829	0.000528611	0.00105321	5.90986	3.43012e-09
6	31239199	AA_C_97_31239111_exon3_NR	0.763172	179538	-0.000793987	0.000133898	-0.00105642	-0.000531552	-5.92979	3.03868e-09
6	31239201	AA_C_97_31239111_exon3_NW	0.23362	179538	0.000790911	0.000133829	0.000528611	0.00105321	5.90986	3.43012e-09
6	31239203	AA_C_97_31239111_exon3_R	0.763172	179538	-0.000793987	0.000133898	-0.00105642	-0.000531552	-5.92979	3.03868e-09
6	31239204	AA_C_97_31239111_exon3_RS	0.763249	179538	-0.000794382	0.00013389	-0.0010568	-0.000531963	-5.9331	2.97808e-09
6	31239206	AA_C_97_31239111_exon3_Rx	0.763172	179538	-0.000793987	0.000133898	-0.00105642	-0.000531552	-5.92979	3.03868e-09
6	31239208	AA_C_97_31239111_exon3_SW	0.233696	179538	0.000790479	0.000133837	0.000528163	0.0010528	5.90628	3.50552e-09
6	31239211	AA_C_97_31239111_exon3_W	0.23362	179538	0.000790911	0.000133829	0.000528611	0.00105321	5.90986	3.43012e-09
6	31239212	AA_C_97_31239111_exon3_Wx	0.23362	179538	0.000790911	0.000133829	0.000528611	0.00105321	5.90986	3.43012e-09
6	31239214	AA_C_95_31239117_exon3_FI	0.176616	179538	0.000720133	0.000148191	0.000429684	0.00101058	4.85949	1.17789e-06
6	31239215	AA_C_95_31239117_exon3_FL	0.836739	179538	-0.000601272	0.000154409	-0.000903907	-0.000298637	-3.89403	9.86264e-05
6	31239216	AA_C_95_31239117_exon3_FP	0.0164778	179538	0.00152862	0.000444714	0.000656994	0.00240024	3.4373	0.000587667
6	31239217	AA_C_95_31239117_exon3_Fx	0.0164778	179538	0.00152862	0.000444714	0.000656994	0.00240024	3.4373	0.000587667
6	31239218	AA_C_95_31239117_exon3_I	0.160137	179538	0.000596239	0.000154248	0.000293918	0.000898559	3.86545	0.000110922
6	31239219	AA_C_95_31239117_exon3_IL	0.980414	179538	-0.00156449	0.000445546	-0.00243774	-0.000691231	-3.51139	0.000445881
6	31239220	AA_C_95_31239117_exon3_IP	0.160137	179538	0.000596239	0.000154248	0.000293918	0.000898559	3.86545	0.000110922
6	31239221	AA_C_95_31239117_exon3_Ix	0.160137	179538	0.000596239	0.000154248	0.000293918	0.000898559	3.86545	0.000110922
6	31239222	AA_C_95_31239117_exon3_L	0.820259	179538	-0.000725436	0.000148377	-0.00101625	-0.000434622	-4.88913	1.01368e-06
6	31239223	AA_C_95_31239117_exon3_LP	0.820259	179538	-0.000725436	0.000148377	-0.00101625	-0.000434622	-4.88913	1.01368e-06
6	31239224	AA_C_95_31239117_exon3_Lx	0.820259	179538	-0.000725436	0.000148377	-0.00101625	-0.000434622	-4.88913	1.01368e-06
6	31239227	AA_C_94_31239120_exon3_IP	0.152137	179538	0.000348805	0.000157504	4.01027e-05	0.000657508	2.21458	0.0267903
6	31239228	AA_C_94_31239120_exon3_Ix	0.152137	179538	0.000348805	0.000157504	4.01027e-05	0.000657508	2.21458	0.0267903
6	31239229	AA_C_94_31239120_exon3_T	0.844739	179538	-0.000353372	0.000157645	-0.00066235	-4.43947e-05	-2.24158	0.02499
6	31239233	AA_C_91_31239129_exon3_R	0.0521465	179538	-0.000823864	0.000254753	-0.00132317	-0.000324557	-3.23397	0.00122104
6	31239378	AA_C_90_31239378_exon2_A	0.48311	179538	5.22476e-05	0.000113658	-0.000170518	0.000275014	0.459691	0.645739
6	31239379	AA_C_90_31239378_exon2_D	0.513759	179538	-5.45476e-05	0.00011389	-0.000277768	0.000168673	-0.478949	0.631976
6	31239408	AA_C_80_31239408_exon2_K	0.372655	179538	-0.00015639	0.000117585	-0.000386851	7.40723e-05	-1.33002	0.183515
6	31239409	AA_C_80_31239408_exon2_N	0.624213	179538	0.000154211	0.000117588	-7.62585e-05	0.00038468	1.31144	0.18971
6	31239417	AA_C_77_31239417_exon2_N	0.372655	179538	-0.00015639	0.000117585	-0.000386851	7.40723e-05	-1.33002	0.183515
6	31239418	AA_C_77_31239417_exon2_S	0.624213	179538	0.000154211	0.000117588	-7.62585e-05	0.00038468	1.31144	0.18971
6	31239429	AA_C_73_31239429_exon2_A	0.589592	179538	0.000152855	0.000115583	-7.36839e-05	0.000379394	1.32247	0.186014
6	31239431	AA_C_73_31239429_exon2_T	0.407273	179538	-0.000154397	0.000115377	-0.000380533	7.17385e-05	-1.33819	0.180836
6	31239450	AA_C_66_31239450_exon2_K	0.814636	179538	0.000157196	0.000147194	-0.000131299	0.000445691	1.06795	0.285544
6	31239451	AA_C_66_31239450_exon2_N	0.182236	179538	-0.000159982	0.000146953	-0.000448005	0.000128041	-1.08866	0.276305
6	31239501	AA_C_49_31239501_exon2	0.110232	179538	-0.00145326	0.000181373	-0.00180875	-0.00109778	-8.01256	1.1301e-15
6	31239543	AA_C_35_31239543_exon2	0.872638	179538	0.00161315	0.000171922	0.00127619	0.00195011	9.38306	6.47982e-21
6	31239576	AA_C_24_31239576_exon2	0.438075	179538	0.000451267	0.000114634	0.000226588	0.000675946	3.93658	8.26813e-05
6	31239585	AA_C_21_31239585_exon2	0.798686	179538	-0.000648819	0.000142159	-0.000927446	-0.000370193	-4.56404	5.0211e-06
6	31239600	AA_C_16_31239600_exon2	0.0456209	179538	0.00126697	0.000271619	0.000734604	0.00179933	4.66451	3.09579e-06
6	31239606	AA_C_14_31239606_exon2	0.110237	179538	-0.00145218	0.000181369	-0.00180765	-0.0010967	-8.00678	1.18449e-15
6	31239615	AA_C_11_31239615_exon2	0.157168	179538	-0.00100446	0.000156134	-0.00131048	-0.000698447	-6.43335	1.25132e-10
6	31239621	AA_C_9_31239621_exon2_D	0.403358	179538	0.000538727	0.000115988	0.000311394	0.000766059	4.64467	3.40867e-06
6	31239623	AA_C_9_31239621_exon2_DF	0.438077	179538	0.000451416	0.000114633	0.00022674	0.000676092	3.93794	8.22154e-05
6	31239624	AA_C_9_31239621_exon2_DS	0.525858	179538	5.88628e-05	0.000114025	-0.000164621	0.000282347	0.516229	0.605695
6	31239625	AA_C_9_31239621_exon2_DY	0.839702	179538	0.000998312	0.000155944	0.000692668	0.00130396	6.40175	1.53981e-10
6	31239626	AA_C_9_31239621_exon2_F	0.0346983	179538	-0.000546524	0.000310043	-0.0011542	6.11499e-05	-1.76273	0.0779471
6	31239627	AA_C_9_31239621_exon2_S	0.122463	179538	-0.00106674	0.000173306	-0.00140642	-0.000727071	-6.15526	7.51124e-10
6	31239628	AA_C_9_31239621_exon2_Y	0.436292	179538	1.31026e-05	0.000114491	-0.000211295	0.0002375	0.114442	0.908887
6	31239630	AA_C_6_31239630_exon2_K	0.0346983	179538	-0.000546524	0.000310043	-0.0011542	6.11499e-05	-1.76273	0.0779471
6	31239633	AA_C_6_31239630_exon2_R	0.962184	179538	0.00053232	0.000310178	-7.56174e-05	0.00114026	1.71618	0.0861314
6	31239645	AA_C_1_31239645_exon2_C	0.748721	179538	0.000593297	0.000131254	0.000336044	0.00085055	4.52022	6.18134e-06
6	31239646	AA_C_1_31239645_exon2_G	0.248145	179538	-0.000596511	0.000131319	-0.000853891	-0.000339131	-4.54247	5.56361e-06
6	31239790	AA_C_-5_31239790_exon1_I	0.0105019	179538	0.00319846	0.000555463	0.00210978	0.00428715	5.7582	8.51547e-09
6	31239791	AA_C_-5_31239790_exon1_T	0.986384	179538	-0.00325388	0.000556201	-0.00434402	-0.00216375	-5.85019	4.91865e-09
6	31239802	AA_C_-9_31239802_exon1_A	0.686622	179538	-0.000319639	0.00012267	-0.000560067	-7.92102e-05	-2.60568	0.00916989
6	31239803	AA_C_-9_31239802_exon1_G	0.310238	179538	0.000318196	0.000122834	7.74453e-05	0.000558947	2.59045	0.00958581
6	31239820	AA_C_-15_31239820_exon1_I	0.605643	179538	-0.000860912	0.000116285	-0.00108883	-0.000632998	-7.40348	1.33242e-13
6	31239822	AA_C_-15_31239820_exon1_L	0.391212	179538	0.000859899	0.000116355	0.000631846	0.00108795	7.39028	1.47154e-13
6	31239826	AA_C_-17_31239826_exon1_A	0.320745	179538	0.000465784	0.000121683	0.000227289	0.000704279	3.82784	0.000129316
6	31239828	AA_C_-17_31239826_exon1_T	0.676114	179538	-0.000466922	0.000121538	-0.000705133	-0.000228711	-3.84176	0.000122198
6	31239829	AA_C_-18_31239829_exon1_Q	0.0105019	179538	0.00319846	0.000555463	0.00210978	0.00428715	5.7582	8.51547e-09
6	31239831	AA_C_-18_31239829_exon1_R	0.986384	179538	-0.00325388	0.000556201	-0.00434402	-0.00216375	-5.85019	4.91865e-09
6	31322303	AA_B_325_31322303_exon7_C	0.5628	179538	0.000436144	0.000114823	0.000211095	0.000661193	3.7984	0.000145683
6	31322304	AA_B_325_31322303_exon7_S	0.434236	179538	-0.000433198	0.000114822	-0.000658244	-0.000208152	-3.77279	0.000161483
6	31322305	AA_B_325_31322303_exon7_x	4.10709e-05	179538	-0.00340822	0.00977288	-0.0225627	0.0157463	-0.348743	0.727283
6	31322906	AA_B_307_31322904_exon5_V	0.00280162	179538	0.00177064	0.00107067	-0.000327822	0.00386911	1.65378	0.0981743
6	31322907	AA_B_307_31322904_exon5_x	3.51005e-05	179538	-0.00299802	0.0100179	-0.0226328	0.0166368	-0.299265	0.764738
6	31322910	AA_B_305_31322910_exon5_A	0.645568	179538	0.000294836	0.000118961	6.16765e-05	0.000527996	2.47842	0.0131974
6	31322912	AA_B_305_31322910_exon5_T	0.351593	179538	-0.000293234	0.00011901	-0.000526491	-5.99783e-05	-2.46394	0.0137429
6	31322913	AA_B_305_31322910_exon5_x	3.51005e-05	179538	-0.00299802	0.0100179	-0.0226328	0.0166368	-0.299265	0.764738
6	31322926	AA_B_300_31322925_exon5_V	0.000511413	179538	-0.00209791	0.00250885	-0.00701516	0.00281934	-0.836204	0.403041
6	31322931	AA_B_298_31322931_exon5_A	0.000511413	179538	-0.00209791	0.00250885	-0.00701516	0.00281934	-0.836204	0.403041
6	31322932	AA_B_300_31322925_exon5_x	3.51005e-05	179538	-0.00299802	0.0100179	-0.0226328	0.0166368	-0.299265	0.764738
6	31322935	AA_B_299_31322928_exon5_V	0.000511413	179538	-0.00209791	0.00250885	-0.00701516	0.00281934	-0.836204	0.403041
6	31322937	AA_B_296_31322937_exon5_T	0.000511413	179538	-0.00209791	0.00250885	-0.00701516	0.00281934	-0.836204	0.403041
6	31322941	AA_B_299_31322928_exon5_x	3.51005e-05	179538	-0.00299802	0.0100179	-0.0226328	0.0166368	-0.299265	0.764738
6	31322944	AA_B_298_31322931_exon5_x	3.51005e-05	179538	-0.00299802	0.0100179	-0.0226328	0.0166368	-0.299265	0.764738
6	31322947	AA_B_296_31322937_exon5_x	3.51005e-05	179538	-0.00299802	0.0100179	-0.0226328	0.0166368	-0.299265	0.764738
6	31322949	AA_B_295_31322940_exon5_V	0.000511413	179538	-0.00209791	0.00250885	-0.00701516	0.00281934	-0.836204	0.403041
6	31322950	AA_B_295_31322940_exon5_x	3.51005e-05	179538	-0.00299802	0.0100179	-0.0226328	0.0166368	-0.299265	0.764738
6	31322979	AA_B_282_31322979_exon5_I	0.355538	179538	-0.000272943	0.000118756	-0.000505701	-4.01855e-05	-2.29835	0.021543
6	31322981	AA_B_282_31322979_exon5_V	0.641622	179538	0.000274551	0.000118709	4.1886e-05	0.000507216	2.31281	0.0207342
6	31322982	AA_B_282_31322979_exon5_x	3.51005e-05	179538	-0.00299802	0.0100179	-0.0226328	0.0166368	-0.299265	0.764738
6	31323001	AA_B_275_31323000_exon5_K	0.000511413	179538	-0.00209791	0.00250885	-0.00701516	0.00281934	-0.836204	0.403041
6	31323002	AA_B_275_31323000_exon5_x	3.51005e-05	179538	-0.00299802	0.0100179	-0.0226328	0.0166368	-0.299265	0.764738
6	31323108	AA_B_270_31323108_exon4_C	0.000511413	179538	-0.00209791	0.00250885	-0.00701516	0.00281934	-0.836204	0.403041
6	31323111	AA_B_270_31323108_exon4_x	3.51005e-05	179538	-0.00299802	0.0100179	-0.0226328	0.0166368	-0.299265	0.764738
6	31323114	AA_B_268_31323114_exon4_E	0.000511413	179538	-0.00209791	0.00250885	-0.00701516	0.00281934	-0.836204	0.403041
6	31323119	AA_B_268_31323114_exon4_x	3.51005e-05	179538	-0.00299802	0.0100179	-0.0226328	0.0166368	-0.299265	0.764738
6	31323121	AA_B_267_31323117_exon4_Q	0.000511413	179538	-0.00209791	0.00250885	-0.00701516	0.00281934	-0.836204	0.403041
6	31323122	AA_B_267_31323117_exon4_x	3.51005e-05	179538	-0.00299802	0.0100179	-0.0226328	0.0166368	-0.299265	0.764738
6	31323161	AA_B_253_31323159_exon4_Q	0.000511413	179538	-0.00209791	0.00250885	-0.00701516	0.00281934	-0.836204	0.403041
6	31323162	AA_B_253_31323159_exon4_x	3.51005e-05	179538	-0.00299802	0.0100179	-0.0226328	0.0166368	-0.299265	0.764738
6	31323185	AA_B_245_31323183_exon4_T	0.000897903	179538	-0.00262767	0.00192707	-0.00640465	0.00114931	-1.36356	0.172708
6	31323186	AA_B_245_31323183_exon4_x	3.51005e-05	179538	-0.00299802	0.0100179	-0.0226328	0.0166368	-0.299265	0.764738
6	31323201	AA_B_239_31323201_exon4_G	0.000511413	179538	-0.00209791	0.00250885	-0.00701516	0.00281934	-0.836204	0.403041
6	31323205	AA_B_239_31323201_exon4_x	3.51005e-05	179538	-0.00299802	0.0100179	-0.0226328	0.0166368	-0.299265	0.764738
6	31323286	AA_B_211_31323285_exon4_G	3.68964e-05	179538	-0.00591493	0.01117	-0.0278078	0.0159779	-0.529536	0.596435
6	31323287	AA_B_211_31323285_exon4_x	3.51005e-05	179538	-0.00299802	0.0100179	-0.0226328	0.0166368	-0.299265	0.764738
6	31323321	AA_B_199_31323321_exon4_A	0.857907	179538	0.000255096	0.000164651	-6.76135e-05	0.000577805	1.54932	0.121308
6	31323322	AA_B_199_31323321_exon4_V	0.13921	179538	-0.00025165	0.00016463	-0.00057432	7.10191e-05	-1.52858	0.126371
6	31323323	AA_B_199_31323321_exon4_x	3.51005e-05	179538	-0.00299802	0.0100179	-0.0226328	0.0166368	-0.299265	0.764738
6	31323336	AA_B_194_31323336_exon4_I	0.8336	179538	0.000703795	0.000153373	0.00040319	0.0010044	4.58879	4.46121e-06
6	31323338	AA_B_194_31323336_exon4_V	0.163537	179538	-0.00070366	0.000153671	-0.00100485	-0.000402471	-4.57902	4.67481e-06
6	31323339	AA_B_194_31323336_exon4_x	3.51005e-05	179538	-0.00299802	0.0100179	-0.0226328	0.0166368	-0.299265	0.764738
6	31323346	AA_B_191_31323345_exon4_x	3.51005e-05	179538	-0.00299802	0.0100179	-0.0226328	0.0166368	-0.299265	0.764738
6	31323349	AA_B_190_31323348_exon4_x	3.51005e-05	179538	-0.00299802	0.0100179	-0.0226328	0.0166368	-0.299265	0.764738
6	31323352	AA_B_189_31323351_exon4_x	3.51005e-05	179538	-0.00299802	0.0100179	-0.0226328	0.0166368	-0.299265	0.764738
6	31323355	AA_B_188_31323354_exon4_x	3.51005e-05	179538	-0.00299802	0.0100179	-0.0226328	0.0166368	-0.299265	0.764738
6	31323358	AA_B_187_31323357_exon4_x	3.51005e-05	179538	-0.00299802	0.0100179	-0.0226328	0.0166368	-0.299265	0.764738
6	31323361	AA_B_186_31323360_exon4_x	3.51005e-05	179538	-0.00299802	0.0100179	-0.0226328	0.0166368	-0.299265	0.764738
6	31323364	AA_B_185_31323363_exon4_x	3.51005e-05	179538	-0.00299802	0.0100179	-0.0226328	0.0166368	-0.299265	0.764738
6	31323367	AA_B_184_31323366_exon4_x	3.51005e-05	179538	-0.00299802	0.0100179	-0.0226328	0.0166368	-0.299265	0.764738
6	31323370	AA_B_183_31323369_exon4_x	3.51005e-05	179538	-0.00299802	0.0100179	-0.0226328	0.0166368	-0.299265	0.764738
6	31323952	AA_B_180_31323952_exon3_E	0.303157	179538	0.000427936	0.000123486	0.000185909	0.000669964	3.46547	0.000529431
6	31323954	AA_B_180_31323952_exon3_EP	0.303157	179538	0.000427936	0.000123486	0.000185909	0.000669964	3.46547	0.000529431
6	31323955	AA_B_180_31323952_exon3_Ex	0.303157	179538	0.000427936	0.000123486	0.000185909	0.000669964	3.46547	0.000529431
6	31323956	AA_B_180_31323952_exon3_Q	0.69414	179538	-0.000425569	0.000123376	-0.000667383	-0.000183756	-3.44936	0.000562056
6	31323958	AA_B_178_31323958_exon3_GK	0.181209	179538	0.00106972	0.000147447	0.000780727	0.00135871	7.25494	4.03456e-13
6	31323959	AA_B_178_31323958_exon3_GT	0.816076	179538	-0.00106404	0.000147212	-0.00135257	-0.000775507	-7.22793	4.92334e-13
6	31323961	AA_B_177_31323961_exon3_D	0.303157	179538	0.000427936	0.000123486	0.000185909	0.000669964	3.46547	0.000529431
6	31323962	AA_B_178_31323958_exon3_K	0.181209	179538	0.00106972	0.000147447	0.000780727	0.00135871	7.25494	4.03456e-13
6	31323963	AA_B_178_31323958_exon3_T	0.816076	179538	-0.00106404	0.000147212	-0.00135257	-0.000775507	-7.22793	4.92334e-13
6	31323965	AA_B_177_31323961_exon3_DR	0.303157	179538	0.000427936	0.000123486	0.000185909	0.000669964	3.46547	0.000529431
6	31323966	AA_B_177_31323961_exon3_Dx	0.303157	179538	0.000427936	0.000123486	0.000185909	0.000669964	3.46547	0.000529431
6	31323967	AA_B_177_31323961_exon3_E	0.69414	179538	-0.000425569	0.000123376	-0.000667383	-0.000183756	-3.44936	0.000562056
6	31323979	AA_B_171_31323979_exon3_EH	0.14651	179538	-0.000208261	0.000160375	-0.00052259	0.000106069	-1.29859	0.194088
6	31323981	AA_B_171_31323979_exon3_EY	0.850797	179538	0.000211179	0.000160432	-0.000103263	0.00052562	1.31631	0.188072
6	31323982	AA_B_171_31323979_exon3_H	0.14651	179538	-0.000208261	0.000160375	-0.00052259	0.000106069	-1.29859	0.194088
6	31323983	AA_B_171_31323979_exon3_Y	0.850797	179538	0.000211179	0.000160432	-0.000103263	0.00052562	1.31631	0.188072
6	31323996	AA_B_167_31323991_exon3_GS	0.144858	179538	-0.000216206	0.000161813	-0.000533354	0.000100941	-1.33615	0.181502
6	31323997	AA_B_167_31323991_exon3_GW	0.852541	179538	0.00021861	0.00016187	-9.8648e-05	0.000535869	1.35053	0.176846
6	31323999	AA_B_167_31323991_exon3_PS	0.144778	179538	-0.000215621	0.000161819	-0.000532779	0.000101538	-1.33249	0.182702
6	31324000	AA_B_167_31323991_exon3_PW	0.852461	179538	0.000219164	0.000161863	-9.80821e-05	0.000536409	1.35401	0.175736
6	31324001	AA_B_167_31323991_exon3_S	0.144778	179538	-0.000215621	0.000161819	-0.000532779	0.000101538	-1.33249	0.182702
6	31324003	AA_B_163_31324003_exon3_AE	0.265169	179538	0.00102659	0.000128878	0.000773988	0.00127918	7.96553	1.65466e-15
6	31324005	AA_B_167_31323991_exon3_Sx	0.144778	179538	-0.000215621	0.000161819	-0.000532779	0.000101538	-1.33249	0.182702
6	31324006	AA_B_162_31324006_exon3_D	4.07166e-06	179538	-0.00643665	0.0322739	-0.0696922	0.0568189	-0.199438	0.84192
6	31324007	AA_B_167_31323991_exon3_W	0.852461	179538	0.000219164	0.000161863	-9.80821e-05	0.000536409	1.35401	0.175736
6	31324008	AA_B_167_31323991_exon3_Wx	0.852461	179538	0.000219164	0.000161863	-9.80821e-05	0.000536409	1.35401	0.175736
6	31324013	AA_B_163_31324003_exon3_AL	0.447081	179538	-0.000385936	0.000114296	-0.000609952	-0.00016192	-3.37664	0.000733937
6	31324014	AA_B_163_31324003_exon3_AT	0.285071	179538	-0.000505021	0.000125364	-0.00075073	-0.000259312	-4.02844	5.61717e-05
6	31324015	AA_B_163_31324003_exon3_E	0.265169	179538	0.00102659	0.000128878	0.000773988	0.00127918	7.96553	1.65466e-15
6	31324016	AA_B_163_31324003_exon3_EL	0.712262	179538	0.00050797	0.000125508	0.000261978	0.000753962	4.0473	5.18337e-05
6	31324017	AA_B_163_31324003_exon3_ET	0.550277	179538	0.000386925	0.000114228	0.000163042	0.000610808	3.3873	0.000705986
6	31324018	AA_B_158_31324018_exon3_A	0.954849	179538	-0.0010995	0.000280795	-0.00164984	-0.000549147	-3.91565	9.0195e-05
6	31324020	AA_B_163_31324003_exon3_Ex	0.265169	179538	0.00102659	0.000128878	0.000773988	0.00127918	7.96553	1.65466e-15
6	31324021	AA_B_163_31324003_exon3_L	0.447081	179538	-0.000385936	0.000114296	-0.000609952	-0.00016192	-3.37664	0.000733937
6	31324022	AA_B_163_31324003_exon3_LT	0.73215	179538	-0.00102386	0.000128818	-0.00127634	-0.000771384	-7.94813	1.90442e-15
6	31324024	AA_B_156_31324024_exon3_D	0.233128	179538	-0.000433227	0.000134576	-0.000696991	-0.000169463	-3.2192	0.00128572
6	31324026	AA_B_163_31324003_exon3_Lx	0.447081	179538	-0.000385936	0.000114296	-0.000609952	-0.00016192	-3.37664	0.000733937
6	31324027	AA_B_163_31324003_exon3_T	0.285071	179538	-0.000505021	0.000125364	-0.00075073	-0.000259312	-4.02844	5.61717e-05
6	31324028	AA_B_163_31324003_exon3_Tx	0.285071	179538	-0.000505021	0.000125364	-0.00075073	-0.000259312	-4.02844	5.61717e-05
6	31324034	AA_B_162_31324006_exon3_DV	4.07166e-06	179538	-0.00643665	0.0322739	-0.0696922	0.0568189	-0.199438	0.84192
6	31324035	AA_B_162_31324006_exon3_Dx	4.07166e-06	179538	-0.00643665	0.0322739	-0.0696922	0.0568189	-0.199438	0.84192
6	31324036	AA_B_152_31324036_exon3_E	0.344943	179538	0.000240799	0.000119974	5.65461e-06	0.000475943	2.0071	0.0447409
6	31324039	AA_B_158_31324018_exon3_AP	0.954849	179538	-0.0010995	0.000280795	-0.00164984	-0.000549147	-3.91565	9.0195e-05
6	31324040	AA_B_158_31324018_exon3_Ax	0.954849	179538	-0.0010995	0.000280795	-0.00164984	-0.000549147	-3.91565	9.0195e-05
6	31324041	AA_B_158_31324018_exon3_T	0.0424511	179538	0.00110756	0.00028071	0.000557383	0.00165774	3.94559	7.9635e-05
6	31324042	AA_B_156_31324024_exon3_DG	0.233128	179538	-0.000433227	0.000134576	-0.000696991	-0.000169463	-3.2192	0.00128572
6	31324043	AA_B_156_31324024_exon3_DGL	0.803744	179538	-0.00049948	0.000144662	-0.000783012	-0.000215948	-3.45274	0.000555043
6	31324044	AA_B_156_31324024_exon3_DGR	0.366283	179538	7.30272e-05	0.000118653	-0.000159528	0.000305582	0.61547	0.538245
6	31324045	AA_B_156_31324024_exon3_DGW	0.293569	179538	-0.000453229	0.00012487	-0.000697969	-0.000208489	-3.62961	0.000283926
6	31324046	AA_B_156_31324024_exon3_DGx	0.233128	179538	-0.000433227	0.000134576	-0.000696991	-0.000169463	-3.2192	0.00128572
6	31324047	AA_B_156_31324024_exon3_DL	0.803744	179538	-0.00049948	0.000144662	-0.000783012	-0.000215948	-3.45274	0.000555043
6	31324048	AA_B_156_31324024_exon3_DLR	0.936882	179538	0.000297922	0.000238158	-0.00016886	0.000764703	1.25094	0.210958
6	31324049	AA_B_156_31324024_exon3_DLW	0.86416	179538	-0.00082507	0.000168658	-0.00115563	-0.000494507	-4.89198	9.99124e-07
6	31324050	AA_B_156_31324024_exon3_DLx	0.803744	179538	-0.00049948	0.000144662	-0.000783012	-0.000215948	-3.45274	0.000555043
6	31324051	AA_B_147_31324051_exon3_CL	0.0519024	179538	0.00113159	0.000256674	0.000628514	0.00163466	4.40865	1.04077e-05
6	31324052	AA_B_156_31324024_exon3_DR	0.366283	179538	7.30272e-05	0.000118653	-0.000159528	0.000305582	0.61547	0.538245
6	31324053	AA_B_156_31324024_exon3_DRW	0.426713	179538	6.26796e-07	0.00011551	-0.000225769	0.000227023	0.00542633	0.99567
6	31324054	AA_B_156_31324024_exon3_DRx	0.366283	179538	7.30272e-05	0.000118653	-0.000159528	0.000305582	0.61547	0.538245
6	31324055	AA_B_156_31324024_exon3_DW	0.293569	179538	-0.000453229	0.00012487	-0.000697969	-0.000208489	-3.62961	0.000283926
6	31324056	AA_B_156_31324024_exon3_DWx	0.293569	179538	-0.000453229	0.00012487	-0.000697969	-0.000208489	-3.62961	0.000283926
6	31324057	AA_B_145_31324057_exon3_GL	0.0254282	179538	-0.000173234	0.000359836	-0.000878498	0.000532031	-0.481425	0.630215
6	31324058	AA_B_156_31324024_exon3_Dx	0.233128	179538	-0.000433227	0.000134576	-0.000696991	-0.000169463	-3.2192	0.00128572
6	31324059	AA_B_156_31324024_exon3_GL	0.570614	179538	7.60996e-07	0.000115461	-0.000225538	0.00022706	0.00659095	0.994741
6	31324060	AA_B_156_31324024_exon3_GR	0.133109	179538	0.000832129	0.000169054	0.000500789	0.00116347	4.92226	8.56266e-07
6	31324061	AA_B_156_31324024_exon3_GW	0.0603991	179538	-0.000291624	0.000238091	-0.000758273	0.000175026	-1.22484	0.220636
6	31324062	AA_B_156_31324024_exon3_L	0.570614	179538	7.60996e-07	0.000115461	-0.000225538	0.00022706	0.00659095	0.994741
6	31324063	AA_B_143_31324063_exon3_GS	0.0522415	179538	0.00111247	0.000255199	0.000612292	0.00161265	4.35923	1.30591e-05
6	31324065	AA_B_156_31324024_exon3_LR	0.703761	179538	0.000455633	0.000124964	0.000210709	0.000700557	3.64613	0.000266297
6	31324066	AA_B_156_31324024_exon3_LW	0.631184	179538	-6.71886e-05	0.000118561	-0.000299564	0.000165186	-0.566701	0.570918
6	31324067	AA_B_156_31324024_exon3_Lx	0.570732	179538	4.7382e-06	0.000115438	-0.000221517	0.000230993	0.0410452	0.96726
6	31324068	AA_B_156_31324024_exon3_R	0.133239	179538	0.000829159	0.000168975	0.000497973	0.00116034	4.90698	9.25698e-07
6	31324069	AA_B_156_31324024_exon3_RW	0.193702	179538	0.000501472	0.000144836	0.000217599	0.000785345	3.46234	0.000535619
6	31324070	AA_B_156_31324024_exon3_Rx	0.133239	179538	0.000829159	0.000168975	0.000497973	0.00116034	4.90698	9.25698e-07
6	31324071	AA_B_156_31324024_exon3_W	0.060435	179538	-0.000291296	0.000238074	-0.000757913	0.000175321	-1.22355	0.221123
6	31324072	AA_B_156_31324024_exon3_Wx	0.060435	179538	-0.000291296	0.000238074	-0.000757913	0.000175321	-1.22355	0.221123
6	31324079	AA_B_152_31324036_exon3_EQ	0.345178	179538	0.000238945	0.000119973	3.80148e-06	0.000474089	1.99165	0.046411
6	31324082	AA_B_152_31324036_exon3_ET	0.345178	179538	0.000238945	0.000119973	3.80148e-06	0.000474089	1.99165	0.046411
6	31324083	AA_B_152_31324036_exon3_Ex	0.345178	179538	0.000238945	0.000119973	3.80148e-06	0.000474089	1.99165	0.046411
6	31324084	AA_B_152_31324036_exon3_QV	0.652441	179538	-0.000237301	0.000119893	-0.000472286	-2.3154e-06	-1.97928	0.0477864
6	31324085	AA_B_152_31324036_exon3_TV	0.652441	179538	-0.000237301	0.000119893	-0.000472286	-2.3154e-06	-1.97928	0.0477864
6	31324087	AA_B_152_31324036_exon3_V	0.652441	179538	-0.000237301	0.000119893	-0.000472286	-2.3154e-06	-1.97928	0.0477864
6	31324088	AA_B_152_31324036_exon3_Vx	0.652441	179538	-0.000237301	0.000119893	-0.000472286	-2.3154e-06	-1.97928	0.0477864
6	31324090	AA_B_147_31324051_exon3_CW	0.945682	179538	-0.00113115	0.000256752	-0.00163438	-0.000627928	-4.40562	1.05544e-05
6	31324091	AA_B_147_31324051_exon3_L	0.0518495	179538	0.00113619	0.000256749	0.000632966	0.00163941	4.42527	9.63777e-06
6	31324092	AA_B_147_31324051_exon3_W	0.945682	179538	-0.00113115	0.000256752	-0.00163438	-0.000627928	-4.40562	1.05544e-05
6	31324094	AA_B_145_31324057_exon3_GR	0.972091	179538	0.000182089	0.000360255	-0.000523998	0.000888176	0.505445	0.613247
6	31324095	AA_B_145_31324057_exon3_L	0.0254366	179538	-0.000172565	0.000359804	-0.000877768	0.000532639	-0.479607	0.631507
6	31324096	AA_B_145_31324057_exon3_R	0.972091	179538	0.000182089	0.000360255	-0.000523998	0.000888176	0.505445	0.613247
6	31324098	AA_B_143_31324063_exon3_GT	0.945346	179538	-0.00111229	0.000255285	-0.00161264	-0.000611938	-4.35704	1.31905e-05
6	31324099	AA_B_131_31324099_exon3_R	0.317217	179538	0.000440907	0.000121994	0.000201804	0.000680011	3.61417	0.00030139
6	31324101	AA_B_143_31324063_exon3_S	0.0521863	179538	0.00111711	0.000255282	0.000616765	0.00161745	4.37598	1.20959e-05
6	31324102	AA_B_143_31324063_exon3_T	0.945346	179538	-0.00111229	0.000255285	-0.00161264	-0.000611938	-4.35704	1.31905e-05
6	31324106	AA_B_131_31324099_exon3_S	0.680367	179538	-0.000438813	0.000121868	-0.000677671	-0.000199955	-3.60071	0.000317431
6	31324144	AA_B_116_31324144_exon3_D	0.183947	179538	-5.87122e-05	0.00014721	-0.000347239	0.000229815	-0.398832	0.690018
6	31324146	AA_B_116_31324144_exon3_DF	0.299292	179538	0.000158433	0.000124408	-8.5402e-05	0.000402268	1.2735	0.202844
6	31324147	AA_B_116_31324144_exon3_DFL	0.38337	179538	0.000109763	0.000116917	-0.000119389	0.000338915	0.938815	0.347827
6	31324148	AA_B_116_31324144_exon3_DFN	0.299292	179538	0.000158433	0.000124408	-8.5402e-05	0.000402268	1.2735	0.202844
6	31324149	AA_B_116_31324144_exon3_DFP	0.299292	179538	0.000158433	0.000124408	-8.5402e-05	0.000402268	1.2735	0.202844
6	31324150	AA_B_114_31324150_exon3_D	0.501983	179538	-0.000190749	0.000114017	-0.000414217	3.27192e-05	-1.673	0.09433
6	31324153	AA_B_113_31324153_exon3_H	0.722371	179538	-1.39749e-05	0.000127613	-0.000264092	0.000236142	-0.10951	0.912798
6	31324155	AA_B_116_31324144_exon3_DFS	0.518098	179538	-0.000448722	0.000114262	-0.000672671	-0.000224773	-3.92714	8.5993e-05
6	31324156	AA_B_116_31324144_exon3_DFY	0.694774	179538	0.000719952	0.000123881	0.00047715	0.000962754	5.81165	6.19641e-09
6	31324157	AA_B_116_31324144_exon3_DL	0.268028	179538	-8.09338e-05	0.000128347	-0.000332488	0.000170621	-0.630588	0.528311
6	31324158	AA_B_116_31324144_exon3_DLN	0.268028	179538	-8.09338e-05	0.000128347	-0.000332488	0.000170621	-0.630588	0.528311
6	31324159	AA_B_116_31324144_exon3_DLP	0.268028	179538	-8.09338e-05	0.000128347	-0.000332488	0.000170621	-0.630588	0.528311
6	31324160	AA_B_116_31324144_exon3_DLS	0.486826	179538	-0.000641904	0.000113842	-0.000865029	-0.000418778	-5.63856	1.71732e-08
6	31324161	AA_B_116_31324144_exon3_DLY	0.663504	179538	0.000462098	0.000120635	0.000225658	0.000698538	3.83056	0.000127898
6	31324162	AA_B_116_31324144_exon3_DN	0.183947	179538	-5.87122e-05	0.00014721	-0.000347239	0.000229815	-0.398832	0.690018
6	31324163	AA_B_116_31324144_exon3_DNP	0.183947	179538	-5.87122e-05	0.00014721	-0.000347239	0.000229815	-0.398832	0.690018
6	31324164	AA_B_116_31324144_exon3_DNS	0.402766	179538	-0.000638601	0.000116167	-0.000866283	-0.000410918	-5.49728	3.86225e-08
6	31324165	AA_B_109_31324165_exon3_F	0.0130606	179538	-0.00317563	0.000506573	-0.0041685	-0.00218277	-6.26885	3.64548e-10
6	31324167	AA_B_116_31324144_exon3_DNY	0.579445	179538	0.000452705	0.000115449	0.000226429	0.000678981	3.92126	8.8121e-05
6	31324168	AA_B_116_31324144_exon3_DP	0.183947	179538	-5.87122e-05	0.00014721	-0.000347239	0.000229815	-0.398832	0.690018
6	31324169	AA_B_116_31324144_exon3_DPS	0.402766	179538	-0.000638601	0.000116167	-0.000866283	-0.000410918	-5.49728	3.86225e-08
6	31324170	AA_B_116_31324144_exon3_DPY	0.579445	179538	0.000452705	0.000115449	0.000226429	0.000678981	3.92126	8.8121e-05
6	31324171	AA_B_116_31324144_exon3_DS	0.402766	179538	-0.000638601	0.000116167	-0.000866283	-0.000410918	-5.49728	3.86225e-08
6	31324172	AA_B_116_31324144_exon3_DSY	0.798249	179538	-0.000214247	0.000141908	-0.000492382	6.38869e-05	-1.50976	0.131105
6	31324173	AA_B_116_31324144_exon3_DY	0.579445	179538	0.000452705	0.000115449	0.000226429	0.000678981	3.92126	8.8121e-05
6	31324174	AA_B_116_31324144_exon3_F	0.115316	179538	0.000405557	0.000177008	5.86273e-05	0.000752486	2.29118	0.0219544
6	31324175	AA_B_116_31324144_exon3_FL	0.199399	179538	0.000215548	0.000141703	-6.21848e-05	0.00049328	1.52112	0.12823
6	31324177	AA_B_116_31324144_exon3_FLN	0.199399	179538	0.000215548	0.000141703	-6.21848e-05	0.00049328	1.52112	0.12823
6	31324178	AA_B_116_31324144_exon3_FLP	0.199399	179538	0.000215548	0.000141703	-6.21848e-05	0.00049328	1.52112	0.12823
6	31324179	AA_B_116_31324144_exon3_FLS	0.418196	179538	-0.000450934	0.000115371	-0.000677056	-0.000224812	-3.90857	9.28768e-05
6	31324180	AA_B_116_31324144_exon3_FLY	0.594871	179538	0.00064009	0.000116202	0.000412339	0.000867841	5.50844	3.62514e-08
6	31324181	AA_B_116_31324144_exon3_FN	0.115316	179538	0.000405557	0.000177008	5.86273e-05	0.000752486	2.29118	0.0219544
6	31324182	AA_B_116_31324144_exon3_FNP	0.115316	179538	0.000405557	0.000177008	5.86273e-05	0.000752486	2.29118	0.0219544
6	31324183	AA_B_103_31324183_exon3_GL	0.187833	179538	-0.00103717	0.000145737	-0.00132281	-0.000751533	-7.11674	1.10921e-12
6	31324185	AA_B_116_31324144_exon3_FNS	0.334137	179538	-0.000460589	0.000120603	-0.000696966	-0.000224212	-3.81906	0.000134005
6	31324186	AA_B_116_31324144_exon3_FNY	0.510808	179538	0.000644026	0.000113923	0.000420741	0.00086731	5.65319	1.57739e-08
6	31324187	AA_B_116_31324144_exon3_FP	0.115316	179538	0.000405557	0.000177008	5.86273e-05	0.000752486	2.29118	0.0219544
6	31324188	AA_B_116_31324144_exon3_FPS	0.334137	179538	-0.000460589	0.000120603	-0.000696966	-0.000224212	-3.81906	0.000134005
6	31324189	AA_B_116_31324144_exon3_FPY	0.510808	179538	0.000644026	0.000113923	0.000420741	0.00086731	5.65319	1.57739e-08
6	31324190	AA_B_116_31324144_exon3_FS	0.334137	179538	-0.000460589	0.000120603	-0.000696966	-0.000224212	-3.81906	0.000134005
6	31324191	AA_B_116_31324144_exon3_FSY	0.729607	179538	8.26864e-05	0.00012851	-0.000169189	0.000334562	0.643422	0.519951
6	31324192	AA_B_116_31324144_exon3_FY	0.510808	179538	0.000644026	0.000113923	0.000420741	0.00086731	5.65319	1.57739e-08
6	31324193	AA_B_116_31324144_exon3_L	0.0840487	179538	-9.23973e-05	0.000204553	-0.000493314	0.000308519	-0.451703	0.651483
6	31324195	AA_B_99_31324195_exon3_AF	0.00318805	179538	0.0020052	0.00105807	-6.85727e-05	0.00407897	1.89515	0.0580735
6	31324196	AA_B_116_31324144_exon3_LN	0.0840487	179538	-9.23973e-05	0.000204553	-0.000493314	0.000308519	-0.451703	0.651483
6	31324197	AA_B_116_31324144_exon3_LNP	0.0840487	179538	-9.23973e-05	0.000204553	-0.000493314	0.000308519	-0.451703	0.651483
6	31324199	AA_B_116_31324144_exon3_LNS	0.302865	179538	-0.000718186	0.000123842	-0.00096091	-0.000475461	-5.79923	6.67314e-09
6	31324201	AA_B_97_31324201_exon3_CN	0.0417824	179538	0.000844529	0.00028369	0.000288508	0.00140055	2.97695	0.00291174
6	31324203	AA_B_116_31324144_exon3_LNY	0.479538	179538	0.000450497	0.000114339	0.000226397	0.000674598	3.94001	8.15077e-05
6	31324204	AA_B_116_31324144_exon3_LP	0.0840487	179538	-9.23973e-05	0.000204553	-0.000493314	0.000308519	-0.451703	0.651483
6	31324205	AA_B_116_31324144_exon3_LPS	0.302865	179538	-0.000718186	0.000123842	-0.00096091	-0.000475461	-5.79923	6.67314e-09
6	31324207	AA_B_95_31324207_exon3_I	0.293502	179538	-0.000643812	0.000125163	-0.000889127	-0.000398497	-5.14379	2.69534e-07
6	31324210	AA_B_94_31324210_exon3_.I	0.27956	179538	-0.000906927	0.000126992	-0.00115583	-0.000658028	-7.14163	9.25762e-13
6	31324211	AA_B_116_31324144_exon3_LPY	0.479538	179538	0.000450497	0.000114339	0.000226397	0.000674598	3.94001	8.15077e-05
6	31324212	AA_B_116_31324144_exon3_LS	0.302865	179538	-0.000718186	0.000123842	-0.00096091	-0.000475461	-5.79923	6.67314e-09
6	31324213	AA_B_116_31324144_exon3_LSY	0.698352	179538	-0.000157537	0.000124548	-0.000401647	8.65735e-05	-1.26486	0.205922
6	31324214	AA_B_116_31324144_exon3_LY	0.479538	179538	0.000450497	0.000114339	0.000226397	0.000674598	3.94001	8.15077e-05
6	31324217	AA_B_116_31324144_exon3_NPS	0.218795	179538	-0.000844962	0.000137613	-0.00111468	-0.000575245	-6.14013	8.26238e-10
6	31324218	AA_B_116_31324144_exon3_NPY	0.395464	179538	0.000499223	0.000116672	0.000270549	0.000727897	4.27884	1.87963e-05
6	31324219	AA_B_116_31324144_exon3_NS	0.218795	179538	-0.000844962	0.000137613	-0.00111468	-0.000575245	-6.14013	8.26238e-10
6	31324220	AA_B_116_31324144_exon3_NSY	0.614301	179538	-0.00010866	0.000117089	-0.00033815	0.000120831	-0.928006	0.353406
6	31324221	AA_B_116_31324144_exon3_NY	0.395464	179538	0.000499223	0.000116672	0.000270549	0.000727897	4.27884	1.87963e-05
6	31324222	AA_B_116_31324144_exon3_PS	0.218795	179538	-0.000844962	0.000137613	-0.00111468	-0.000575245	-6.14013	8.26238e-10
6	31324223	AA_B_116_31324144_exon3_PSY	0.614301	179538	-0.00010866	0.000117089	-0.00033815	0.000120831	-0.928006	0.353406
6	31324224	AA_B_116_31324144_exon3_PY	0.395464	179538	0.000499223	0.000116672	0.000270549	0.000727897	4.27884	1.87963e-05
6	31324225	AA_B_116_31324144_exon3_S	0.218795	179538	-0.000844962	0.000137613	-0.00111468	-0.000575245	-6.14013	8.26238e-10
6	31324226	AA_B_116_31324144_exon3_SY	0.614301	179538	-0.00010866	0.000117089	-0.00033815	0.000120831	-0.928006	0.353406
6	31324228	AA_B_116_31324144_exon3_Y	0.395464	179538	0.000499223	0.000116672	0.000270549	0.000727897	4.27884	1.87963e-05
6	31324237	AA_B_114_31324150_exon3_DH	0.550666	179538	-7.96755e-05	0.000114618	-0.000304323	0.000144972	-0.695139	0.486969
6	31324238	AA_B_114_31324150_exon3_DK	0.501983	179538	-0.000190749	0.000114017	-0.000414217	3.27192e-05	-1.673	0.09433
6	31324239	AA_B_114_31324150_exon3_DN	0.948861	179538	-0.000594627	0.000263967	-0.00111199	-7.72619e-05	-2.25266	0.0242818
6	31324240	AA_B_114_31324150_exon3_DS	0.501983	179538	-0.000190749	0.000114017	-0.000414217	3.27192e-05	-1.673	0.09433
6	31324241	AA_B_114_31324150_exon3_H	0.0486546	179538	0.000598456	0.000263694	8.16247e-05	0.00111529	2.26951	0.0232387
6	31324242	AA_B_114_31324150_exon3_HK	0.0486546	179538	0.000598456	0.000263694	8.16247e-05	0.00111529	2.26951	0.0232387
6	31324244	AA_B_114_31324150_exon3_HN	0.49566	179538	0.000191546	0.000113899	-3.16912e-05	0.000414783	1.68172	0.0926242
6	31324246	AA_B_114_31324150_exon3_HS	0.0486546	179538	0.000598456	0.000263694	8.16247e-05	0.00111529	2.26951	0.0232387
6	31324247	AA_B_114_31324150_exon3_KN	0.446981	179538	8.07261e-05	0.000114524	-0.000143736	0.000305188	0.704886	0.480882
6	31324249	AA_B_114_31324150_exon3_N	0.446981	179538	8.07261e-05	0.000114524	-0.000143736	0.000305188	0.704886	0.480882
6	31324250	AA_B_114_31324150_exon3_NS	0.446981	179538	8.07261e-05	0.000114524	-0.000143736	0.000305188	0.704886	0.480882
6	31324255	AA_B_113_31324153_exon3_Y	0.275259	179538	1.55114e-05	0.000127445	-0.000234276	0.000265299	0.12171	0.903129
6	31324256	AA_B_109_31324165_exon3_L	0.984463	179538	0.00319004	0.000506073	0.00219815	0.00418192	6.30352	2.91641e-10
6	31324257	AA_B_103_31324183_exon3_GM	0.000510009	179538	-0.0020854	0.00250989	-0.0070047	0.0028339	-0.830871	0.406048
6	31324258	AA_B_103_31324183_exon3_GV	0.809275	179538	0.00104459	0.000145616	0.000759187	0.00132999	7.17358	7.33437e-13
6	31324259	AA_B_103_31324183_exon3_L	0.187833	179538	-0.00103717	0.000145737	-0.00132281	-0.000751533	-7.11674	1.10921e-12
6	31324260	AA_B_103_31324183_exon3_M	0.000510009	179538	-0.0020854	0.00250989	-0.0070047	0.0028339	-0.830871	0.406048
6	31324261	AA_B_103_31324183_exon3_V	0.809275	179538	0.00104459	0.000145616	0.000759187	0.00132999	7.17358	7.33437e-13
6	31324264	AA_B_99_31324195_exon3_AS	0.0140204	179538	0.00356088	0.000483269	0.00261369	0.00450807	7.36832	1.73534e-13
6	31324265	AA_B_99_31324195_exon3_AY	0.98041	179538	-0.00329875	0.000440866	-0.00416283	-0.00243467	-7.48243	7.32916e-14
6	31324266	AA_B_99_31324195_exon3_CF	0.00321705	179538	0.00207241	0.00105893	-3.06124e-06	0.00414788	1.95707	0.0503404
6	31324267	AA_B_99_31324195_exon3_CS	0.0140204	179538	0.00356088	0.000483269	0.00261369	0.00450807	7.36832	1.73534e-13
6	31324268	AA_B_99_31324195_exon3_CY	0.98041	179538	-0.00329875	0.000440866	-0.00416283	-0.00243467	-7.48243	7.32916e-14
6	31324270	AA_B_99_31324195_exon3_F	0.00321705	179538	0.00207241	0.00105893	-3.06124e-06	0.00414788	1.95707	0.0503404
6	31324272	AA_B_99_31324195_exon3_FS	0.0172404	179538	0.00331987	0.00044069	0.00245614	0.00418361	7.53336	4.96828e-14
6	31324273	AA_B_99_31324195_exon3_FY	0.983611	179538	-0.00353378	0.000483391	-0.00448121	-0.00258635	-7.31039	2.67471e-13
6	31324274	AA_B_99_31324195_exon3_S	0.0140204	179538	0.00356088	0.000483269	0.00261369	0.00450807	7.36832	1.73534e-13
6	31324276	AA_B_99_31324195_exon3_Y	0.98041	179538	-0.00329875	0.000440866	-0.00416283	-0.00243467	-7.48243	7.32916e-14
6	31324283	AA_B_97_31324201_exon3_CNR	0.542116	179538	0.000187283	0.000114325	-3.67904e-05	0.000411357	1.63816	0.10139
6	31324284	AA_B_97_31324201_exon3_CNS	0.301846	179538	0.000264047	0.000123938	2.11333e-05	0.000506961	2.13048	0.0331334
6	31324285	AA_B_97_31324201_exon3_CNT	0.160255	179538	0.000340997	0.000155278	3.66581e-05	0.000645335	2.19604	0.02809
6	31324286	AA_B_97_31324201_exon3_CNV	0.0784663	179538	0.000499793	0.000210843	8.65482e-05	0.000913038	2.37045	0.0177675
6	31324287	AA_B_97_31324201_exon3_CNW	0.0818618	179538	-0.000631119	0.000206956	-0.00103675	-0.000225493	-3.04953	0.00229232
6	31324288	AA_B_97_31324201_exon3_CR	0.500387	179538	4.94955e-05	0.000113852	-0.000173649	0.00027264	0.434737	0.663754
6	31324289	AA_B_97_31324201_exon3_CRS	0.760526	179538	0.000187732	0.000133698	-7.43108e-05	0.000449775	1.40415	0.160275
6	31324290	AA_B_97_31324201_exon3_CRT	0.618901	179538	0.000102232	0.000117159	-0.000127396	0.00033186	0.872592	0.382887
6	31324292	AA_B_97_31324201_exon3_CRV	0.537151	179538	5.93526e-05	0.000114193	-0.000164461	0.000283166	0.519759	0.603232
6	31324293	AA_B_97_31324201_exon3_CRW	0.540544	179538	-0.000279697	0.000114271	-0.000503664	-5.57299e-05	-2.44766	0.0143795
6	31324294	AA_B_97_31324201_exon3_CS	0.260114	179538	0.000112245	0.00012968	-0.000141923	0.000366414	0.865554	0.386736
6	31324295	AA_B_97_31324201_exon3_CST	0.378657	179538	0.000142353	0.000117461	-8.78667e-05	0.000372573	1.21192	0.225546
6	31324296	AA_B_97_31324201_exon3_CSV	0.296884	179538	0.000115387	0.000124717	-0.000129054	0.000359828	0.92519	0.354868
6	31324297	AA_B_97_31324201_exon3_CSW	0.300275	179538	-0.000285237	0.000123974	-0.000528222	-4.2252e-05	-2.30078	0.0214053
6	31324298	AA_B_97_31324201_exon3_CT	0.118522	179538	0.000113126	0.000176558	-0.00023292	0.000459173	0.640733	0.521697
6	31324299	AA_B_97_31324201_exon3_CTV	0.155293	179538	0.000108143	0.000157233	-0.000200027	0.000416313	0.687789	0.491587
6	31324300	AA_B_97_31324201_exon3_CTW	0.158684	179538	-0.000526189	0.00015606	-0.000832061	-0.000220318	-3.37171	0.000747175
6	31324301	AA_B_97_31324201_exon3_CV	0.0367387	179538	6.64905e-05	0.00030142	-0.000524282	0.000657263	0.220591	0.825412
6	31324302	AA_B_97_31324201_exon3_CVW	0.076897	179538	-0.00110452	0.000212286	-0.00152059	-0.000688443	-5.20296	1.96358e-07
6	31324303	AA_B_97_31324201_exon3_CW	0.0401344	179538	-0.00209654	0.000288161	-0.00266133	-0.00153176	-7.27559	3.4632e-13
6	31324304	AA_B_97_31324201_exon3_N	0.0417093	179538	0.000848171	0.000284094	0.000291357	0.00140499	2.98553	0.00283128
6	31324305	AA_B_97_31324201_exon3_NR	0.542116	179538	0.000187283	0.000114325	-3.67904e-05	0.000411357	1.63816	0.10139
6	31324306	AA_B_97_31324201_exon3_NRS	0.80225	179538	0.000432735	0.000143512	0.000151457	0.000714013	3.01533	0.00256735
6	31324307	AA_B_97_31324201_exon3_NRT	0.660624	179538	0.000259441	0.000120194	2.3864e-05	0.000495017	2.15851	0.0308896
6	31324308	AA_B_97_31324201_exon3_NRV	0.578878	179538	0.000200471	0.000115358	-2.56262e-05	0.000426568	1.73782	0.0822445
6	31324309	AA_B_97_31324201_exon3_NRW	0.582271	179538	-0.000145769	0.00011558	-0.000372301	8.07639e-05	-1.26119	0.207241
6	31324310	AA_B_97_31324201_exon3_NS	0.301846	179538	0.000264047	0.000123938	2.11333e-05	0.000506961	2.13048	0.0331334
6	31324311	AA_B_97_31324201_exon3_NST	0.420387	179538	0.000277288	0.000115376	5.11551e-05	0.000503422	2.40334	0.0162471
6	31324312	AA_B_97_31324201_exon3_NSV	0.338618	179538	0.000259747	0.000120364	2.3839e-05	0.000495655	2.15802	0.0309274
6	31324313	AA_B_97_31324201_exon3_NSW	0.342009	179538	-0.000115581	0.000119853	-0.000350488	0.000119326	-0.964355	0.334869
6	31324314	AA_B_97_31324201_exon3_NT	0.160255	179538	0.000340997	0.000155278	3.66581e-05	0.000645335	2.19604	0.02809
6	31324315	AA_B_97_31324201_exon3_NTV	0.197021	179538	0.000304122	0.00014294	2.39656e-05	0.000584279	2.12763	0.0333695
6	31324316	AA_B_97_31324201_exon3_NTW	0.200418	179538	-0.000224649	0.000142321	-0.000503593	5.42951e-05	-1.57847	0.11446
6	31324317	AA_B_97_31324201_exon3_NV	0.0784663	179538	0.000499793	0.000210843	8.65482e-05	0.000913038	2.37045	0.0177675
6	31324318	AA_B_97_31324201_exon3_NVW	0.118634	179538	-0.000429567	0.000175162	-0.000772878	-8.62561e-05	-2.4524	0.0141916
6	31324321	AA_B_97_31324201_exon3_NW	0.0818618	179538	-0.000631119	0.000206956	-0.00103675	-0.000225493	-3.04953	0.00229232
6	31324322	AA_B_97_31324201_exon3_R	0.500387	179538	4.94955e-05	0.000113852	-0.000173649	0.00027264	0.434737	0.663754
6	31324323	AA_B_97_31324201_exon3_RS	0.760526	179538	0.000187732	0.000133698	-7.43108e-05	0.000449775	1.40415	0.160275
6	31324324	AA_B_97_31324201_exon3_RST	0.879014	179538	0.000433308	0.00017518	8.99606e-05	0.000776655	2.4735	0.0133808
6	31324325	AA_B_97_31324201_exon3_RSV	0.797286	179538	0.000227857	0.000142415	-5.12722e-05	0.000506985	1.59995	0.109613
6	31324326	AA_B_97_31324201_exon3_RSW	0.800679	179538	-0.000301184	0.000142951	-0.000581363	-2.10046e-05	-2.1069	0.0351277
6	31324327	AA_B_97_31324201_exon3_RT	0.618901	179538	0.000102232	0.000117159	-0.000127396	0.00033186	0.872592	0.382887
6	31324328	AA_B_97_31324201_exon3_RTV	0.655659	179538	0.000117203	0.000119732	-0.000117468	0.000351875	0.978877	0.327642
6	31324329	AA_B_97_31324201_exon3_RTW	0.659052	179538	-0.000257026	0.000120191	-0.000492596	-2.14569e-05	-2.13849	0.0324785
6	31324330	AA_B_97_31324201_exon3_RV	0.537151	179538	5.93526e-05	0.000114193	-0.000164461	0.000283166	0.519759	0.603232
6	31324331	AA_B_97_31324201_exon3_RVW	0.577306	179538	-0.000274877	0.000115269	-0.0005008	-4.89547e-05	-2.38466	0.0170957
6	31324332	AA_B_97_31324201_exon3_RW	0.540544	179538	-0.000279697	0.000114271	-0.000503664	-5.57299e-05	-2.44766	0.0143795
6	31324333	AA_B_97_31324201_exon3_S	0.260114	179538	0.000112245	0.00012968	-0.000141923	0.000366414	0.865554	0.386736
6	31324334	AA_B_97_31324201_exon3_ST	0.378657	179538	0.000142353	0.000117461	-8.78667e-05	0.000372573	1.21192	0.225546
6	31324337	AA_B_97_31324201_exon3_STV	0.415424	179538	0.000148031	0.000115725	-7.8785e-05	0.000374847	1.27917	0.20084
6	31324338	AA_B_97_31324201_exon3_STW	0.418818	179538	-0.000198906	0.000115458	-0.0004252	2.73882e-05	-1.72275	0.0849353
6	31324339	AA_B_97_31324201_exon3_SV	0.296884	179538	0.000115387	0.000124717	-0.000129054	0.000359828	0.92519	0.354868
6	31324340	AA_B_97_31324201_exon3_SVW	0.337047	179538	-0.00025818	0.000120359	-0.000494079	-2.22806e-05	-2.14508	0.0319476
6	31324341	AA_B_97_31324201_exon3_SW	0.300275	179538	-0.000285237	0.000123974	-0.000528222	-4.2252e-05	-2.30078	0.0214053
6	31324342	AA_B_97_31324201_exon3_T	0.118522	179538	0.000113126	0.000176558	-0.00023292	0.000459173	0.640733	0.521697
6	31324343	AA_B_97_31324201_exon3_TV	0.155293	179538	0.000108143	0.000157233	-0.000200027	0.000416313	0.687789	0.491587
6	31324344	AA_B_97_31324201_exon3_TVW	0.195454	179538	-0.000429643	0.000143488	-0.000710875	-0.000148412	-2.99428	0.0027513
6	31324345	AA_B_97_31324201_exon3_TW	0.158684	179538	-0.000526189	0.00015606	-0.000832061	-0.000220318	-3.37171	0.000747175
6	31324347	AA_B_97_31324201_exon3_V	0.0367387	179538	6.64905e-05	0.00030142	-0.000524282	0.000657263	0.220591	0.825412
6	31324349	AA_B_97_31324201_exon3_VW	0.076897	179538	-0.00110452	0.000212286	-0.00152059	-0.000688443	-5.20296	1.96358e-07
6	31324350	AA_B_97_31324201_exon3_W	0.0401344	179538	-0.00209654	0.000288161	-0.00266133	-0.00153176	-7.27559	3.4632e-13
6	31324360	AA_B_95_31324207_exon3_IL	0.840231	179538	-0.000526869	0.000156482	-0.000833569	-0.00022017	-3.36696	0.000760184
6	31324361	AA_B_95_31324207_exon3_IR	0.293379	179538	-0.00064337	0.000125026	-0.000888416	-0.000398324	-5.14591	2.66512e-07
6	31324362	AA_B_95_31324207_exon3_IW	0.450869	179538	-0.000255145	0.000114381	-0.000479328	-3.09631e-05	-2.23067	0.0257045
6	31324363	AA_B_95_31324207_exon3_L	0.546842	179538	0.000257064	0.00011442	3.2804e-05	0.000481324	2.24666	0.0246629
6	31324364	AA_B_95_31324207_exon3_W	0.157476	179538	0.000529872	0.000156363	0.000223407	0.000836337	3.38874	0.0007023
6	31324377	AA_B_94_31324210_exon3_.T	0.718288	179538	0.000909619	0.000126841	0.000661015	0.00115822	7.17133	7.45583e-13
6	31324378	AA_B_94_31324210_exon3_I	0.279428	179538	-0.000907652	0.000126864	-0.0011563	-0.000659004	-7.15455	8.42646e-13
6	31324379	AA_B_94_31324210_exon3_T	0.718288	179538	0.000909619	0.000126841	0.000661015	0.00115822	7.17133	7.45583e-13
6	31324468	AA_B_90_31324467_exon2_D	0.000510093	179538	-0.0020862	0.00250982	-0.00700536	0.00283297	-0.831213	0.405855
6	31324488	AA_B_83_31324488_exon2_G	0.619041	179538	-0.000639943	0.000117214	-0.000869678	-0.000410208	-5.45961	4.77803e-08
6	31324490	AA_B_83_31324488_exon2_R	0.378662	179538	0.000641156	0.000117144	0.000411559	0.000870754	5.47324	4.42468e-08
6	31324491	AA_B_82_31324491_exon2_L	0.378662	179538	0.000641156	0.000117144	0.000411559	0.000870754	5.47324	4.42468e-08
6	31324492	AA_B_82_31324491_exon2_R	0.619041	179538	-0.000639943	0.000117214	-0.000869678	-0.000410208	-5.45961	4.77803e-08
6	31324494	AA_B_81_31324494_exon2	0.676985	179538	-0.000287122	0.000121955	-0.000526148	-4.80953e-05	-2.35433	0.018557
6	31324497	AA_B_80_31324497_exon2_CI	0.15588	179538	0.00071677	0.000156983	0.00040909	0.00102445	4.56592	4.97637e-06
6	31324498	AA_B_80_31324497_exon2_CN	0.619044	179538	-0.000640004	0.000117214	-0.000869739	-0.00041027	-5.46016	4.76346e-08
6	31324500	AA_B_80_31324497_exon2_CT	0.222757	179538	0.000329885	0.000136758	6.18445e-05	0.000597925	2.41218	0.0158583
6	31324501	AA_B_80_31324497_exon2_I	0.15588	179538	0.00071677	0.000156983	0.00040909	0.00102445	4.56592	4.97637e-06
6	31324502	AA_B_80_31324497_exon2_N	0.619044	179538	-0.000640004	0.000117214	-0.000869739	-0.00041027	-5.46016	4.76346e-08
6	31324503	AA_B_80_31324497_exon2_T	0.222757	179538	0.000329885	0.000136758	6.18445e-05	0.000597925	2.41218	0.0158583
6	31324506	AA_B_77_31324506_exon2_CD	0.0578719	179538	0.00162389	0.00024378	0.00114609	0.00210169	6.66128	2.72229e-11
6	31324510	AA_B_77_31324506_exon2_CG	0.000510093	179538	-0.0020862	0.00250982	-0.00700536	0.00283297	-0.831213	0.405855
6	31324511	AA_B_77_31324506_exon2_CN	0.320723	179538	0.000288937	0.000121895	5.00266e-05	0.000527847	2.37037	0.0177713
6	31324512	AA_B_77_31324506_exon2_CS	0.618572	179538	-0.000635714	0.000117179	-0.00086538	-0.000406048	-5.42516	5.79772e-08
6	31324513	AA_B_77_31324506_exon2_D	0.0578719	179538	0.00162389	0.00024378	0.00114609	0.00210169	6.66128	2.72229e-11
6	31324514	AA_B_77_31324506_exon2_DG	0.0583824	179538	0.00159042	0.000242732	0.00111468	0.00206617	6.55219	5.68525e-11
6	31324515	AA_B_74_31324515_exon2_D	0.365963	179538	-0.000293803	0.000118153	-0.000525378	-6.22275e-05	-2.48663	0.0128967
6	31324517	AA_B_77_31324506_exon2_DN	0.37862	179538	0.000641869	0.000117147	0.000412264	0.000871473	5.47916	4.2793e-08
6	31324518	AA_B_77_31324506_exon2_DS	0.676474	179538	-0.000281938	0.000121899	-0.000520856	-4.30203e-05	-2.31288	0.0207303
6	31324519	AA_B_77_31324506_exon2_G	0.000510093	179538	-0.0020862	0.00250982	-0.00700536	0.00283297	-0.831213	0.405855
6	31324520	AA_B_77_31324506_exon2_GN	0.321234	179538	0.000283755	0.000121839	4.49543e-05	0.000522555	2.32893	0.019864
6	31324521	AA_B_77_31324506_exon2_GS	0.619083	179538	-0.000640693	0.000117218	-0.000870435	-0.00041095	-5.46583	4.61347e-08
6	31324522	AA_B_77_31324506_exon2_N	0.320723	179538	0.000288937	0.000121895	5.00266e-05	0.000527847	2.37037	0.0177713
6	31324524	AA_B_71_31324524_exon2_A	0.248641	179538	0.00045849	0.000132162	0.000199458	0.000717523	3.46916	0.000522211
6	31324527	AA_B_70_31324527_exon2_HK	0.0425924	179538	0.000780597	0.000281186	0.000229481	0.00133171	2.77608	0.00550241
6	31324529	AA_B_77_31324506_exon2_NS	0.939249	179538	-0.00158469	0.000242842	-0.00206065	-0.00110873	-6.52562	6.78996e-11
6	31324530	AA_B_69_31324530_exon2_A	0.247603	179538	0.000461096	0.000132176	0.000202036	0.000720156	3.48851	0.000485842
6	31324532	AA_B_77_31324506_exon2_S	0.618572	179538	-0.000635714	0.000117179	-0.00086538	-0.000406048	-5.42516	5.79772e-08
6	31324536	AA_B_67_31324536_exon2_C	0.127241	179538	2.87281e-05	0.000169914	-0.000304297	0.000361753	0.169075	0.865738
6	31324539	AA_B_66_31324539_exon2_I	0.947128	179538	0.000142204	0.000259984	-0.000367355	0.000651763	0.546973	0.584398
6	31324541	AA_B_74_31324515_exon2_Y	0.631673	179538	0.000294389	0.000118002	6.31102e-05	0.000525669	2.49479	0.0126041
6	31324542	AA_B_65_31324542_exon2_Q	0.948209	179538	0.000129458	0.000261158	-0.000382403	0.000641318	0.495707	0.620102
6	31324543	AA_B_71_31324524_exon2_T	0.749002	179538	-0.000455121	0.000131916	-0.000713671	-0.000196571	-3.4501	0.000560518
6	31324544	AA_B_70_31324527_exon2_HN	0.749002	179538	-0.000455121	0.000131916	-0.000713671	-0.000196571	-3.4501	0.000560518
6	31324545	AA_B_70_31324527_exon2_HQ	0.15655	179538	0.000448935	0.000157125	0.000140976	0.000756894	2.85719	0.0042746
6	31324546	AA_B_70_31324527_exon2_HS	0.0494583	179538	-0.000124813	0.000261419	-0.000637186	0.000387559	-0.477445	0.633046
6	31324548	AA_B_63_31324548_exon2	0.543401	179538	-0.000577636	0.000113936	-0.000800947	-0.000354325	-5.06981	3.98597e-07
6	31324550	AA_B_70_31324527_exon2_K	0.0426247	179538	0.000779381	0.000280973	0.000228685	0.00133008	2.77387	0.00553999
6	31324551	AA_B_62_31324551_exon2	0.952991	179538	-8.4844e-05	0.000274266	-0.000622396	0.000452708	-0.309349	0.757056
6	31324553	AA_B_70_31324527_exon2_KN	0.791646	179538	-0.000323772	0.000141019	-0.000600165	-4.73802e-05	-2.29595	0.02168
6	31324554	AA_B_70_31324527_exon2_KQ	0.199193	179538	0.000573247	0.000142948	0.000293073	0.00085342	4.01017	6.06993e-05
6	31324555	AA_B_70_31324527_exon2_KS	0.0921037	179538	0.000308603	0.00019585	-7.52558e-05	0.000692462	1.57571	0.115094
6	31324556	AA_B_70_31324527_exon2_N	0.749002	179538	-0.000455121	0.000131916	-0.000713671	-0.000196571	-3.4501	0.000560518
6	31324557	AA_B_70_31324527_exon2_NQ	0.905569	179538	-0.000305864	0.000195832	-0.000689688	7.79609e-05	-1.56186	0.118322
6	31324558	AA_B_70_31324527_exon2_NS	0.798493	179538	-0.000570449	0.000142752	-0.000850239	-0.00029066	-3.99608	6.44269e-05
6	31324559	AA_B_70_31324527_exon2_Q	0.15655	179538	0.000448935	0.000157125	0.000140976	0.000756894	2.85719	0.0042746
6	31324561	AA_B_70_31324527_exon2_QS	0.206044	179538	0.000326368	0.000141273	4.94771e-05	0.000603259	2.31019	0.020879
6	31324563	AA_B_70_31324527_exon2_S	0.0494583	179538	-0.000124813	0.000261419	-0.000637186	0.000387559	-0.477445	0.633046
6	31324568	AA_B_69_31324530_exon2_T	0.749002	179538	-0.000455121	0.000131916	-0.000713671	-0.000196571	-3.4501	0.000560518
6	31324572	AA_B_67_31324536_exon2_CF	0.383308	179538	-0.00071879	0.000116997	-0.000948099	-0.000489481	-6.14369	8.07967e-10
6	31324573	AA_B_67_31324536_exon2_CFM	0.432803	179538	-0.000713237	0.00011457	-0.00093779	-0.000488684	-6.22534	4.81568e-10
6	31324575	AA_B_67_31324536_exon2_CFR	0.383308	179538	-0.00071879	0.000116997	-0.000948099	-0.000489481	-6.14369	8.07967e-10
6	31324576	AA_B_67_31324536_exon2_CFS	0.791191	179538	-0.000323926	0.000140943	-0.00060017	-4.7682e-05	-2.29827	0.0215476
6	31324577	AA_B_67_31324536_exon2_CFY	0.540343	179538	-0.000446712	0.000114134	-0.000670411	-0.000223014	-3.91392	9.08419e-05
6	31324578	AA_B_67_31324536_exon2_CM	0.176792	179538	-1.65259e-05	0.00014798	-0.000306561	0.000273509	-0.111677	0.91108
6	31324579	AA_B_67_31324536_exon2_CMR	0.176792	179538	-1.65259e-05	0.00014798	-0.000306561	0.000273509	-0.111677	0.91108
6	31324583	AA_B_67_31324536_exon2_CMS	0.584669	179538	0.000471686	0.000115358	0.000245588	0.000697783	4.08889	4.33636e-05
6	31324584	AA_B_67_31324536_exon2_CMY	0.333829	179538	0.000253543	0.000120508	1.73515e-05	0.000489735	2.10395	0.0353842
6	31324585	AA_B_67_31324536_exon2_CR	0.127295	179538	3.09938e-05	0.000169805	-0.000301819	0.000363806	0.182525	0.855171
6	31324587	AA_B_67_31324536_exon2_CRS	0.535179	179538	0.000484828	0.000114037	0.000261321	0.000708336	4.25152	2.12436e-05
6	31324588	AA_B_67_31324536_exon2_CRY	0.284331	179538	0.000306555	0.00012607	5.94629e-05	0.000553648	2.43163	0.015032
6	31324589	AA_B_67_31324536_exon2_CS	0.535179	179538	0.000484828	0.000114037	0.000261321	0.000708336	4.25152	2.12436e-05
6	31324590	AA_B_67_31324536_exon2_CSY	0.692213	179538	0.00084416	0.000123332	0.000602434	0.00108589	6.84462	7.69225e-12
6	31324591	AA_B_67_31324536_exon2_CY	0.284331	179538	0.000306555	0.00012607	5.94629e-05	0.000553648	2.43163	0.015032
6	31324592	AA_B_67_31324536_exon2_F	0.255983	179538	-0.000910304	0.000130329	-0.00116574	-0.000654864	-6.98467	2.86506e-12
6	31324593	AA_B_67_31324536_exon2_FM	0.305479	179538	-0.000844254	0.000123419	-0.00108615	-0.000602356	-6.84053	7.91532e-12
6	31324594	AA_B_67_31324536_exon2_FR	0.255983	179538	-0.000910304	0.000130329	-0.00116574	-0.000654864	-6.98467	2.86506e-12
6	31324596	AA_B_67_31324536_exon2_FS	0.663772	179538	-0.000252082	0.000120375	-0.000488013	-1.61511e-05	-2.09414	0.0362491
6	31324597	AA_B_67_31324536_exon2_FY	0.412995	179538	-0.000471467	0.0001155	-0.000697843	-0.000245091	-4.08196	4.46763e-05
6	31324598	AA_B_67_31324536_exon2_M	0.0494443	179538	-0.000124891	0.000261409	-0.000637243	0.000387462	-0.477759	0.632822
6	31324599	AA_B_46_31324599_exon2_A	0.127661	179538	-0.000261619	0.000170007	-0.000594826	7.15878e-05	-1.53888	0.123837
6	31324600	AA_B_67_31324536_exon2_MR	0.0494443	179538	-0.000124891	0.000261409	-0.000637243	0.000387462	-0.477759	0.632822
6	31324601	AA_B_67_31324536_exon2_MS	0.457287	179538	0.000445628	0.000113983	0.000222225	0.000669032	3.90959	9.24885e-05
6	31324602	AA_B_45_31324602_exon2_E	0.395965	179538	-0.000159187	0.000116018	-0.000386579	6.82049e-05	-1.37208	0.170039
6	31324605	AA_B_67_31324536_exon2_MY	0.206497	179538	0.000326218	0.000141156	4.95569e-05	0.000602879	2.31104	0.0208316
6	31324606	AA_B_67_31324536_exon2_RS	0.407807	179538	0.000481288	0.000115414	0.00025508	0.000707495	4.1701	3.04611e-05
6	31324607	AA_B_67_31324536_exon2_RY	0.157022	179538	0.000448229	0.000156938	0.000140636	0.000755823	2.85608	0.0042895
6	31324608	AA_B_67_31324536_exon2_S	0.407807	179538	0.000481288	0.000115414	0.00025508	0.000707495	4.1701	3.04611e-05
6	31324609	AA_B_67_31324536_exon2_SY	0.564872	179538	0.000712664	0.000114529	0.000488192	0.000937136	6.22259	4.90083e-10
6	31324610	AA_B_67_31324536_exon2_Y	0.157022	179538	0.000448229	0.000156938	0.000140636	0.000755823	2.85608	0.0042895
6	31324614	AA_B_41_31324614_exon2	0.275544	179538	0.000542902	0.000126702	0.000294571	0.000791234	4.28487	1.82942e-05
6	31324620	AA_B_66_31324539_exon2_IK	0.948193	179538	0.000130363	0.000261154	-0.00038149	0.000642216	0.49918	0.617653
6	31324622	AA_B_66_31324539_exon2_IS	0.94717	179538	0.00013936	0.000259984	-0.000370198	0.000648919	0.536036	0.591935
6	31324624	AA_B_66_31324539_exon2_N	0.0494443	179538	-0.000124891	0.000261409	-0.000637243	0.000387462	-0.477759	0.632822
6	31324626	AA_B_65_31324542_exon2_R	0.0494443	179538	-0.000124891	0.000261409	-0.000637243	0.000387462	-0.477759	0.632822
6	31324630	AA_B_46_31324599_exon2_E	0.869966	179538	0.000264163	0.000169988	-6.90072e-05	0.000597333	1.55401	0.120184
6	31324632	AA_B_45_31324602_exon2_EG	0.396471	179538	-0.000160296	0.000115917	-0.000387488	6.68966e-05	-1.38285	0.166711
6	31324634	AA_B_45_31324602_exon2_EK	0.646092	179538	0.00033036	0.000119004	9.71158e-05	0.000563603	2.77604	0.0055032
6	31324635	AA_B_45_31324602_exon2_EM	0.523666	179538	-0.000270002	0.000113716	-0.000492882	-4.71228e-05	-2.37435	0.0175808
6	31324636	AA_B_45_31324602_exon2_ET	0.619308	179538	-0.00035352	0.000116871	-0.000582582	-0.000124457	-3.02487	0.00248772
6	31324638	AA_B_45_31324602_exon2_GK	0.250628	179538	0.000598709	0.000130737	0.00034247	0.000854949	4.57949	4.66413e-06
6	31324639	AA_B_45_31324602_exon2_GM	0.128203	179538	-0.000264938	0.000169899	-0.000597933	6.80572e-05	-1.55939	0.118906
6	31324640	AA_B_45_31324602_exon2_GT	0.223815	179538	-0.000263976	0.000136222	-0.000530966	3.01294e-06	-1.93785	0.0526436
6	31324641	AA_B_32_31324641_exon2	0.705358	179538	-0.000704304	0.000124743	-0.000948796	-0.000459813	-5.64604	1.6443e-08
6	31324642	AA_B_45_31324602_exon2_K	0.250112	179538	0.000600029	0.000130758	0.000343747	0.00085631	4.58884	4.46011e-06
6	31324644	AA_B_45_31324602_exon2_KM	0.377813	179538	0.000354955	0.000116769	0.000126093	0.000583817	3.03982	0.00236756
6	31324645	AA_B_45_31324602_exon2_KT	0.473434	179538	0.000270794	0.000113595	4.81511e-05	0.000493437	2.38385	0.0171338
6	31324646	AA_B_45_31324602_exon2_M	0.127664	179538	-0.000261615	0.00016997	-0.000594751	7.15209e-05	-1.53918	0.123762
6	31324647	AA_B_30_31324647_exon2	0.0457132	179538	4.50147e-06	0.000270855	-0.000526364	0.000535367	0.0166195	0.98674
6	31324648	AA_B_45_31324602_exon2_MT	0.35098	179538	-0.000327672	0.000118949	-0.000560807	-9.45364e-05	-2.75473	0.00587466
6	31324649	AA_B_45_31324602_exon2_T	0.223286	179538	-0.000261636	0.000136205	-0.000528593	5.32125e-06	-1.9209	0.0547464
6	31324665	AA_B_24_31324665_exon2_A	0.290829	179538	-0.0008053	0.000125051	-0.0010504	-0.000560205	-6.43978	1.19947e-10
6	31324668	AA_B_24_31324665_exon2_S	0.388531	179538	0.000106962	0.000116331	-0.000121042	0.000334966	0.919466	0.357853
6	31324669	AA_B_24_31324665_exon2_T	0.318199	179538	0.000646245	0.000121626	0.000407861	0.000884628	5.31336	1.0775e-07
6	31324701	AA_B_12_31324701_exon2	0.329116	179538	0.000709252	0.000120547	0.000472984	0.000945521	5.88359	4.02159e-09
6	31324704	AA_B_11_31324704_exon2	0.298227	179538	0.00108404	0.000124029	0.000840946	0.00132713	8.74018	2.34687e-18
6	31324710	AA_B_9_31324710_exon2_D	0.110381	179538	-0.00105093	0.000180997	-0.00140567	-0.000696179	-5.80632	6.39671e-09
6	31324712	AA_B_9_31324710_exon2_H	0.210894	179538	0.00131783	0.000138953	0.00104549	0.00159018	9.48404	2.47463e-21
6	31324713	AA_B_9_31324710_exon2_Y	0.676298	179538	-0.000533563	0.000121659	-0.000772011	-0.000295116	-4.38573	1.15663e-05
6	31324886	AA_B_-8_31324886_exon1_L	0.51516	179538	0.000141281	0.000113514	-8.12027e-05	0.000363766	1.24461	0.213276
6	31324889	AA_B_-8_31324886_exon1_V	0.48221	179538	-0.000140048	0.000113482	-0.000362469	8.23732e-05	-1.2341	0.217169
6	31324892	AA_B_-10_31324892_exon1_A	0.419854	179538	0.000393534	0.000114934	0.000168268	0.000618801	3.424	0.000617199
6	31324893	AA_B_-10_31324892_exon1_G	0.577506	179538	-0.000391854	0.000114864	-0.000616983	-0.000166725	-3.41146	0.000646291
6	31324895	AA_B_-11_31324895_exon1_S	0.490039	179538	0.000321619	0.000113522	9.91198e-05	0.000544118	2.8331	0.00461046
6	31324897	AA_B_-11_31324895_exon1_W	0.507329	179538	-0.000320109	0.000113471	-0.000542507	-9.77098e-05	-2.82106	0.00478699
6	31324910	AA_B_-16_31324910_exon1_L	0.30716	179538	6.32e-05	0.000122959	-0.000177795	0.000304195	0.513993	0.607257
6	31324912	AA_B_-16_31324910_exon1_V	0.690204	179538	-6.1988e-05	0.000123111	-0.00030328	0.000179304	-0.503515	0.614603
6	31324925	AA_B_-21_31324925_exon1_M	0.324615	179538	-0.000161148	0.000120865	-0.000398039	7.57421e-05	-1.3333	0.182437
6	31324926	AA_B_-21_31324925_exon1_T	0.672745	179538	0.000162159	0.000120741	-7.44897e-05	0.000398808	1.34303	0.179264
6	31324931	AA_B_-23_31324931_exon1_L	0.324615	179538	-0.000161148	0.000120865	-0.000398039	7.57421e-05	-1.3333	0.182437
6	31324932	AA_B_-23_31324931_exon1_R	0.672745	179538	0.000162159	0.000120741	-7.44897e-05	0.000398808	1.34303	0.179264
6	32548048	AA_DRB1_233_32548048_exon5_R	0.380875	179538	-0.000566585	0.000118894	-0.000799613	-0.000333558	-4.76548	1.88554e-06
6	32548054	AA_DRB1_231_32548054_exon5_P	0.00886107	179538	0.00390323	0.00060819	0.0027112	0.00509526	6.41777	1.38625e-10
6	32549392	AA_DRB1_181_32549392_exon3_M	0.133518	179538	-7.62325e-05	0.000174609	-0.00041846	0.000265995	-0.43659	0.662409
6	32549395	AA_DRB1_180_32549395_exon3_L	0.160522	179538	0.00125061	0.000157012	0.000942873	0.00155835	7.96506	1.66102e-15
6	32549437	AA_DRB1_166_32549437_exon3_Q	0.00886107	179538	0.00390323	0.00060819	0.0027112	0.00509526	6.41777	1.38625e-10
6	32549488	AA_DRB1_149_32549488_exon3_H	0.409371	179538	-0.000309674	0.000116733	-0.000538467	-8.08804e-05	-2.65283	0.00798275
6	32549509	AA_DRB1_142_32549509_exon3_M	0.150613	179538	0.000277056	0.000162426	-4.12938e-05	0.000595405	1.70573	0.0880596
6	32549515	AA_DRB1_140_32549515_exon3_A	0.384709	179538	-0.000563876	0.000120974	-0.000800981	-0.000326772	-4.66115	3.14676e-06
6	32549536	AA_DRB1_133_32549536_exon3_L	0.150613	179538	0.000277056	0.000162426	-4.12938e-05	0.000595405	1.70573	0.0880596
6	32549575	AA_DRB1_120_32549575_exon3_N	0.169413	179538	0.00144367	0.000153478	0.00114286	0.00174448	9.4064	5.19173e-21
6	32549623	AA_DRB1_104_32549623_exon3_A	0.285191	179538	0.00063931	0.000130243	0.000384038	0.000894583	4.90858	9.18185e-07
6	32549641	AA_DRB1_98_32549641_exon3_E	0.285191	179538	0.00063931	0.000130243	0.000384038	0.000894583	4.90858	9.18185e-07
6	32549647	AA_DRB1_96_32549647_exon3_E	0.109358	179538	-0.00119666	0.000182247	-0.00155386	-0.000839466	-6.56617	5.17648e-11
6	32551907	AA_DRB1_85_32551907_exon2_A	0.0335012	179538	-0.00195993	0.000336639	-0.00261973	-0.00130013	-5.82207	5.82212e-09
6	32551940	AA_DRB1_74_32551940_exon2_A	0.645835	179538	-2.87586e-05	0.000130721	-0.000284967	0.000227449	-0.22	0.825871
6	32551943	AA_DRB1_73_32551943_exon2_A	0.744846	179538	0.000621433	0.000139874	0.000347285	0.000895581	4.44281	8.88446e-06
6	32551949	AA_DRB1_71_32551949_exon2_A	0.150906	179538	7.34772e-05	0.00016985	-0.000259423	0.000406378	0.4326	0.665306
6	32551952	AA_DRB1_70_32551952_exon2_D	0.41362	179538	-0.000210651	0.000121442	-0.000448673	2.73706e-05	-1.73458	0.0828162
6	32551961	AA_DRB1_67_32551961_exon2_F	0.138046	179538	-0.000824707	0.000173196	-0.00116417	-0.000485248	-4.76168	1.92134e-06
6	32551968	AA_DRB1_233_32548048_exon5_T	0.582581	179538	0.000588642	0.000121164	0.000351164	0.00082612	4.85821	1.18549e-06
6	32551982	AA_DRB1_60_32551982_exon2_H	0.0259125	179538	0.000544599	0.000361801	-0.000164517	0.00125372	1.50525	0.132262
6	32551988	AA_DRB1_58_32551988_exon2_A	0.89076	179538	0.00191111	0.000213679	0.00149231	0.00232992	8.94385	3.79296e-19
6	32551991	AA_DRB1_57_32551991_exon2_A	0.0259125	179538	0.000544599	0.000361801	-0.000164517	0.00125372	1.50525	0.132262
6	32552005	AA_DRB1_189_32548667_exon4_S	0.0284634	179538	0.00220911	0.000356835	0.00150972	0.00290849	6.19083	5.99772e-10
6	32552021	AA_DRB1_47_32552021_exon2_F	0.491319	179538	-0.00070003	0.000120369	-0.000935949	-0.000464111	-5.8157	6.04825e-09
6	32552044	AA_DRB1_181_32549392_exon3_T	0.829984	179538	6.43809e-05	0.000162171	-0.000253469	0.000382231	0.396993	0.691373
6	32552048	AA_DRB1_38_32552048_exon2_A	0.00886107	179538	0.00390323	0.00060819	0.0027112	0.00509526	6.41777	1.38625e-10
6	32552050	AA_DRB1_180_32549395_exon3_V	0.803	179538	-0.00121208	0.000154519	-0.00151494	-0.00090923	-7.84421	4.38057e-15
6	32552051	AA_DRB1_37_32552051_exon2_F	0.141458	179538	-9.92266e-05	0.000169593	-0.000431623	0.00023317	-0.585086	0.558491
6	32552061	AA_DRB1_149_32549488_exon3_Q	0.55416	179538	0.000323686	0.000119332	8.98004e-05	0.000557572	2.71249	0.00667859
6	32552063	AA_DRB1_33_32552063_exon2_H	0.160532	179538	0.00125043	0.00015701	0.000942694	0.00155816	7.96398	1.67551e-15
6	32552065	AA_DRB1_142_32549509_exon3_V	0.812857	179538	-0.00026073	0.000157181	-0.000568798	4.73387e-05	-1.65879	0.0971598
6	32552066	AA_DRB1_32_32552066_exon2_H	0.284754	179538	8.4091e-05	0.000130982	-0.00017263	0.000340812	0.642002	0.520873
6	32552069	AA_DRB1_31_32552069_exon2_F	0.853418	179538	0.000959347	0.000172339	0.000621568	0.00129713	5.56661	2.60106e-08
6	32552071	AA_DRB1_140_32549515_exon3_T	0.578791	179538	0.000531734	0.000117518	0.000301403	0.000762065	4.52471	6.05182e-06
6	32552076	AA_DRB1_133_32549536_exon3_R	0.812857	179538	-0.00026073	0.000157181	-0.000568798	4.73387e-05	-1.65879	0.0971598
6	32552078	AA_DRB1_28_32552078_exon2_D	0.720322	179538	0.000959917	0.000135445	0.000694449	0.00122539	7.08712	1.37434e-12
6	32552085	AA_DRB1_120_32549575_exon3_S	0.794113	179538	-0.00140577	0.00015141	-0.00170253	-0.00110902	-9.28456	1.64098e-20
6	32552089	AA_DRB1_112_32549599_exon3_Y	0.0228083	179538	0.000294204	0.000396623	-0.000483163	0.00107157	0.741772	0.458226
6	32552092	AA_DRB1_104_32549623_exon3_S	0.678315	179538	-0.000593297	0.000125423	-0.000839122	-0.000347471	-4.73035	2.24303e-06
6	32552100	AA_DRB1_98_32549641_exon3_ER	0.285191	179538	0.00063931	0.000130243	0.000384038	0.000894583	4.90858	9.18187e-07
6	32552101	AA_DRB1_98_32549641_exon3_Ex	0.304358	179538	0.000602384	0.000124089	0.000359174	0.000845594	4.85445	1.20822e-06
6	32552102	AA_DRB1_98_32549641_exon3_K	0.678315	179538	-0.000593297	0.000125423	-0.000839122	-0.000347471	-4.73035	2.24303e-06
6	32552116	AA_DRB1_96_32549647_exon3_EH	0.643429	179538	-0.00108662	0.000122985	-0.00132767	-0.000845574	-8.83536	1.00645e-18
6	32552118	AA_DRB1_96_32549647_exon3_EHI	0.643429	179538	-0.00108662	0.000122985	-0.00132767	-0.000845574	-8.83536	1.00645e-18
6	32552120	AA_DRB1_14_32552120_exon2_E	0.866326	179538	0.000331989	0.000185521	-3.16255e-05	0.000695603	1.7895	0.0735368
6	32552123	AA_DRB1_13_32552123_exon2_F	0.127931	179538	-0.000890757	0.000170696	-0.00122532	-0.000556199	-5.21839	1.80689e-07
6	32552126	AA_DRB1_12_32552126_exon2_K	0.573211	179538	0.000329832	0.000116955	0.000100605	0.000559058	2.82017	0.00480037
6	32552127	AA_DRB1_96_32549647_exon3_EHQ	0.803004	179538	-0.00121207	0.000154519	-0.00151492	-0.000909221	-7.84417	4.38194e-15
6	32552128	AA_DRB1_96_32549647_exon3_EHY	0.803968	179538	-0.000500351	0.000153981	-0.000802149	-0.000198554	-3.24944	0.00115656
6	32552129	AA_DRB1_11_32552129_exon2_D	0.00962984	179538	-0.00179843	0.00059199	-0.00295871	-0.000638155	-3.03795	0.00238231
6	32552132	AA_DRB1_10_32552132_exon2_E	0.00886107	179538	0.00390323	0.00060819	0.0027112	0.00509526	6.41777	1.38625e-10
6	32552134	AA_DRB1_96_32549647_exon3_EHx	0.662602	179538	-0.00106955	0.000123264	-0.00131114	-0.000827956	-8.6769	4.09992e-18
6	32552135	AA_DRB1_9_32552135_exon2_E	0.578923	179538	0.000532248	0.000117496	0.00030196	0.000762536	4.52992	5.90434e-06
6	32552137	AA_DRB1_96_32549647_exon3_EI	0.109358	179538	-0.00119666	0.000182247	-0.00155386	-0.000839466	-6.56617	5.17648e-11
6	32552138	AA_DRB1_96_32549647_exon3_EIQ	0.268919	179538	-0.00025439	0.000130408	-0.000509985	1.20574e-06	-1.95072	0.0510921
6	32552140	AA_DRB1_96_32549647_exon3_EIY	0.269933	179538	0.000245777	0.000129337	-7.71797e-06	0.000499273	1.90029	0.0573966
6	32552141	AA_DRB1_96_32549647_exon3_EIx	0.128535	179538	-0.00111779	0.000179813	-0.00147022	-0.000765363	-6.2164	5.09799e-10
6	32552142	AA_DRB1_96_32549647_exon3_EQ	0.268919	179538	-0.00025439	0.000130408	-0.000509985	1.20574e-06	-1.95072	0.0510921
6	32552143	AA_DRB1_96_32549647_exon3_EQY	0.42947	179538	0.000492586	0.000117356	0.000262573	0.000722599	4.19738	2.70154e-05
6	32552144	AA_DRB1_96_32549647_exon3_EQx	0.28809	179538	-0.000234004	0.00013161	-0.000491955	2.39472e-05	-1.77801	0.0754041
6	32552145	AA_DRB1_96_32549647_exon3_EY	0.269933	179538	0.000245777	0.000129337	-7.71797e-06	0.000499273	1.90029	0.0573966
6	32552146	AA_DRB1_96_32549647_exon3_EYx	0.289098	179538	0.000265272	0.000128263	1.38812e-05	0.000516663	2.06819	0.0386237
6	32552147	AA_DRB1_96_32549647_exon3_Ex	0.128535	179538	-0.00111779	0.000179813	-0.00147022	-0.000765363	-6.2164	5.09799e-10
6	32552148	AA_DRB1_96_32549647_exon3_H	0.53403	179538	-0.000494056	0.000117463	-0.000724279	-0.000263832	-4.20605	2.6e-05
6	32552149	AA_DRB1_96_32549647_exon3_HI	0.53403	179538	-0.000494056	0.000117463	-0.000724279	-0.000263832	-4.20605	2.6e-05
6	32552150	AA_DRB1_96_32549647_exon3_HQ	0.693588	179538	-0.00024832	0.000129852	-0.000502825	6.18514e-06	-1.91233	0.0558352
6	32552152	AA_DRB1_96_32549647_exon3_HY	0.694562	179538	0.00025099	0.000129721	-3.25723e-06	0.000505238	1.93485	0.0530097
6	32552153	AA_DRB1_96_32549647_exon3_Hx	0.553208	179538	-0.000467731	0.000116693	-0.000696446	-0.000239016	-4.0082	6.12074e-05
6	32552155	AA_DRB1_96_32549647_exon3_IQ	0.159518	179538	0.000529461	0.0001586	0.000218611	0.000840311	3.33835	0.000842959
6	32552157	AA_DRB1_96_32549647_exon3_IY	0.160522	179538	0.00125061	0.000157012	0.000942873	0.00155835	7.96506	1.661e-15
6	32552161	AA_DRB1_96_32549647_exon3_Q	0.159518	179538	0.000529461	0.0001586	0.000218611	0.000840311	3.33835	0.000842959
6	32552162	AA_DRB1_96_32549647_exon3_QY	0.320069	179538	0.00111414	0.000124556	0.000870019	0.00135827	8.94493	3.75585e-19
6	32552165	AA_DRB1_96_32549647_exon3_Qx	0.1787	179538	0.000563488	0.000158233	0.000253357	0.000873619	3.56113	0.000369357
6	32552166	AA_DRB1_96_32549647_exon3_Y	0.160522	179538	0.00125061	0.000157012	0.000942873	0.00155835	7.96506	1.661e-15
6	32552167	AA_DRB1_96_32549647_exon3_Yx	0.179689	179538	0.00121799	0.000152806	0.000918495	0.00151748	7.9708	1.58561e-15
6	32552422	AA_DRB1_86_32551904_exon2_DG	0.49017	179538	-9.60759e-05	0.000122961	-0.000337076	0.000144924	-0.781351	0.434597
6	32552425	AA_DRB1_86_32551904_exon2_DGW	0.49017	179538	-9.60759e-05	0.000122961	-0.000337076	0.000144924	-0.781351	0.434597
6	32552426	AA_DRB1_86_32551904_exon2_DGX	0.490173	179538	-9.61128e-05	0.000122961	-0.000337112	0.000144887	-0.781652	0.43442
6	32552427	AA_DRB1_86_32551904_exon2_DGx	0.491499	179538	-0.000100619	0.000122649	-0.000341007	0.000139768	-0.820384	0.411998
6	32552428	AA_DRB1_86_32551904_exon2_DV	0.491203	179538	0.00012576	0.000124536	-0.000118327	0.000369846	1.00983	0.31258
6	32552429	AA_DRB1_86_32551904_exon2_DVW	0.491203	179538	0.00012576	0.000124536	-0.000118327	0.000369846	1.00983	0.31258
6	32552430	AA_DRB1_86_32551904_exon2_DVX	0.491206	179538	0.000125731	0.000124536	-0.000118356	0.000369817	1.00959	0.312694
6	32552431	AA_DRB1_86_32551904_exon2_DVx	0.492529	179538	0.000121144	0.000124859	-0.000123575	0.000365864	0.970247	0.331925
6	32552438	AA_DRB1_86_32551904_exon2_G	0.49017	179538	-9.60759e-05	0.000122961	-0.000337076	0.000144924	-0.781351	0.434597
6	32552441	AA_DRB1_86_32551904_exon2_GW	0.49017	179538	-9.60759e-05	0.000122961	-0.000337076	0.000144924	-0.781351	0.434597
6	32552443	AA_DRB1_86_32551904_exon2_GX	0.490173	179538	-9.61128e-05	0.000122961	-0.000337112	0.000144887	-0.781652	0.43442
6	32552444	AA_DRB1_86_32551904_exon2_Gx	0.491499	179538	-0.000100619	0.000122649	-0.000341007	0.000139768	-0.820384	0.411998
6	32552445	AA_DRB1_86_32551904_exon2_V	0.491203	179538	0.00012576	0.000124536	-0.000118327	0.000369846	1.00983	0.31258
6	32552446	AA_DRB1_86_32551904_exon2_VW	0.491203	179538	0.00012576	0.000124536	-0.000118327	0.000369846	1.00983	0.31258
6	32552447	AA_DRB1_86_32551904_exon2_VX	0.491206	179538	0.000125731	0.000124536	-0.000118356	0.000369817	1.00959	0.312694
6	32552448	AA_DRB1_86_32551904_exon2_Vx	0.492529	179538	0.000121144	0.000124859	-0.000123575	0.000365864	0.970247	0.331925
6	32552463	AA_DRB1_85_32551907_exon2_AL	0.0335192	179538	-0.00195393	0.000336436	-0.00261333	-0.00129452	-5.80772	6.34344e-09
6	32552465	AA_DRB1_85_32551907_exon2_AW	0.0335243	179538	-0.0019541	0.000336438	-0.00261351	-0.0012947	-5.80821	6.325e-09
6	32552466	AA_DRB1_85_32551907_exon2_Ax	0.0348406	179538	-0.00198752	0.000336056	-0.00264618	-0.00132886	-5.91426	3.33962e-09
6	32552555	AA_DRB1_78_32551928_exon2_LV	0.12462	179538	-0.000423313	0.000180113	-0.000776328	-7.02974e-05	-2.35026	0.0187614
6	32552558	AA_DRB1_78_32551928_exon2_LY	0.856721	179538	0.000474497	0.000179282	0.000123111	0.000825883	2.64665	0.00812995
6	32552562	AA_DRB1_78_32551928_exon2_TV	0.12462	179538	-0.000423313	0.000180113	-0.000776328	-7.02974e-05	-2.35026	0.0187614
6	32552564	AA_DRB1_78_32551928_exon2_TY	0.856721	179538	0.000474497	0.000179282	0.000123111	0.000825883	2.64665	0.00812995
6	32552567	AA_DRB1_78_32551928_exon2_V	0.12462	179538	-0.000423313	0.000180113	-0.000776328	-7.02974e-05	-2.35026	0.0187614
6	32552569	AA_DRB1_78_32551928_exon2_Vx	0.12595	179538	-0.000425317	0.000178272	-0.000774725	-7.59103e-05	-2.38578	0.0170442
6	32552570	AA_DRB1_78_32551928_exon2_Y	0.856721	179538	0.000474497	0.000179282	0.000123111	0.000825883	2.64665	0.00812995
6	32552571	AA_DRB1_78_32551928_exon2_Yx	0.858045	179538	0.000473323	0.000181136	0.000118303	0.000828343	2.61308	0.00897374
6	32552574	AA_DRB1_77_32551931_exon2_LN	0.121433	179538	-0.000736108	0.000182449	-0.0010937	-0.000378515	-4.0346	5.47179e-05
6	32552576	AA_DRB1_77_32551931_exon2_LT	0.8599	179538	0.00077292	0.000180104	0.000419922	0.00112592	4.29152	1.77549e-05
6	32552579	AA_DRB1_77_32551931_exon2_N	0.121433	179538	-0.000736108	0.000182449	-0.0010937	-0.000378515	-4.0346	5.47179e-05
6	32552580	AA_DRB1_77_32551931_exon2_NP	0.121433	179538	-0.000736108	0.000182449	-0.0010937	-0.000378515	-4.0346	5.47179e-05
6	32552582	AA_DRB1_77_32551931_exon2_Nx	0.122753	179538	-0.000748798	0.000182643	-0.00110677	-0.000390824	-4.09979	4.13713e-05
6	32552585	AA_DRB1_77_32551931_exon2_PT	0.8599	179538	0.00077292	0.000180104	0.000419922	0.00112592	4.29152	1.77549e-05
6	32552587	AA_DRB1_77_32551931_exon2_T	0.8599	179538	0.00077292	0.000180104	0.000419922	0.00112592	4.29152	1.77549e-05
6	32552588	AA_DRB1_77_32551931_exon2_Tx	0.861228	179538	0.000760373	0.000179907	0.000407761	0.00111298	4.22647	2.37506e-05
6	32552609	AA_DRB1_74_32551940_exon2_AE	0.716278	179538	0.000261491	0.000135097	-3.29449e-06	0.000526276	1.93558	0.052921
6	32552610	AA_DRB1_74_32551940_exon2_AEG	0.716278	179538	0.000261491	0.000135097	-3.29449e-06	0.000526276	1.93558	0.052921
6	32552611	AA_DRB1_74_32551940_exon2_AEL	0.744846	179538	0.000621433	0.000139874	0.000347285	0.000895581	4.44281	8.88445e-06
6	32552612	AA_DRB1_74_32551940_exon2_AEQ	0.831344	179538	0.000175057	0.000165331	-0.000148985	0.000499099	1.05883	0.289679
6	32552613	AA_DRB1_74_32551940_exon2_AER	0.837763	179538	-0.000224594	0.000169999	-0.000557786	0.000108598	-1.32115	0.186454
6	32552614	AA_DRB1_74_32551940_exon2_AEx	0.717602	179538	0.000257713	0.000135729	-8.31066e-06	0.000523736	1.89873	0.057601
6	32552615	AA_DRB1_74_32551940_exon2_AG	0.645834	179538	-2.8755e-05	0.000130721	-0.000284963	0.000227453	-0.219973	0.825893
6	32552616	AA_DRB1_74_32551940_exon2_AGL	0.674386	179538	0.000280506	0.000133465	1.89201e-05	0.000542092	2.10173	0.0355787
6	32552617	AA_DRB1_74_32551940_exon2_AGQ	0.760877	179538	-0.000212175	0.000148593	-0.000503412	7.90616e-05	-1.42789	0.153324
6	32552618	AA_DRB1_74_32551940_exon2_AGR	0.767287	179538	-0.00054561	0.000151436	-0.000842419	-0.0002488	-3.6029	0.000314767
6	32552619	AA_DRB1_74_32551940_exon2_AGx	0.647159	179538	-3.47577e-05	0.000131232	-0.000291967	0.000222452	-0.264858	0.79112
6	32552622	AA_DRB1_74_32551940_exon2_AL	0.674386	179538	0.000280506	0.000133465	1.89201e-05	0.000542092	2.10173	0.0355787
6	32552623	AA_DRB1_74_32551940_exon2_ALQ	0.789443	179538	0.000191453	0.000156485	-0.000115253	0.000498159	1.22345	0.22116
6	32552624	AA_DRB1_74_32551940_exon2_ALR	0.795851	179538	-0.000161503	0.000159396	-0.000473913	0.000150907	-1.01322	0.310955
6	32552625	AA_DRB1_74_32551940_exon2_ALx	0.675709	179538	0.000276859	0.000134038	1.41486e-05	0.00053957	2.06552	0.0388753
6	32552626	AA_DRB1_74_32551940_exon2_AQ	0.760877	179538	-0.000212175	0.000148593	-0.000503412	7.90616e-05	-1.42789	0.153324
6	32552628	AA_DRB1_74_32551940_exon2_AQx	0.762203	179538	-0.000218892	0.000148352	-0.000509656	7.18727e-05	-1.47549	0.140083
6	32552629	AA_DRB1_74_32551940_exon2_AR	0.767287	179538	-0.00054561	0.000151436	-0.000842419	-0.0002488	-3.6029	0.000314767
6	32552630	AA_DRB1_74_32551940_exon2_ARx	0.768611	179538	-0.000560604	0.000152425	-0.000859351	-0.000261857	-3.6779	0.000235227
6	32552631	AA_DRB1_74_32551940_exon2_Ax	0.647159	179538	-3.47577e-05	0.000131232	-0.000291967	0.000222452	-0.264858	0.79112
6	32552632	AA_DRB1_74_32551940_exon2_E	0.0704401	179538	0.00101822	0.000252148	0.000524016	0.00151242	4.03817	5.38915e-05
6	32552633	AA_DRB1_74_32551940_exon2_EG	0.0704401	179538	0.00101822	0.000252148	0.000524016	0.00151242	4.03817	5.38915e-05
6	32552634	AA_DRB1_74_32551940_exon2_EGL	0.0990247	179538	0.00150113	0.000211845	0.00108592	0.00191634	7.08598	1.38565e-12
6	32552635	AA_DRB1_74_32551940_exon2_EGQ	0.185511	179538	0.000205272	0.000159265	-0.000106883	0.000517426	1.28887	0.197447
6	32552636	AA_DRB1_74_32551940_exon2_EGR	0.191923	179538	-0.000150173	0.000157155	-0.000458191	0.000157846	-0.95557	0.339291
6	32552637	AA_DRB1_74_32551940_exon2_EGx	0.0717584	179538	0.000997401	0.000252221	0.000503056	0.00149175	3.95447	7.67349e-05
6	32552638	AA_DRB1_74_32551940_exon2_EL	0.0990247	179538	0.00150113	0.000211845	0.00108592	0.00191634	7.08598	1.38565e-12
6	32552639	AA_DRB1_74_32551940_exon2_ELQ	0.214073	179538	0.000581318	0.000150922	0.000285517	0.000877119	3.85179	0.0001173
6	32552640	AA_DRB1_74_32551940_exon2_ELR	0.220479	179538	0.000251205	0.000148776	-4.03906e-05	0.000542801	1.68848	0.0913213
6	32552642	AA_DRB1_74_32551940_exon2_ELx	0.100346	179538	0.00148833	0.000212008	0.0010728	0.00190386	7.02016	2.22403e-12
6	32552643	AA_DRB1_74_32551940_exon2_EQ	0.185511	179538	0.000205272	0.000159265	-0.000106883	0.000517426	1.28887	0.197447
6	32552646	AA_DRB1_74_32551940_exon2_EQR	0.306978	179538	-0.000252204	0.000134183	-0.000515199	1.07901e-05	-1.87955	0.0601709
6	32552647	AA_DRB1_74_32551940_exon2_EQx	0.186839	179538	0.00019388	0.000158079	-0.000115948	0.000503708	1.22648	0.220021
6	32552648	AA_DRB1_74_32551940_exon2_ER	0.191923	179538	-0.000150173	0.000157155	-0.000458191	0.000157846	-0.95557	0.339291
6	32552649	AA_DRB1_74_32551940_exon2_ERx	0.193241	179538	-0.000158947	0.000157385	-0.000467416	0.000149521	-1.00993	0.312532
6	32552650	AA_DRB1_74_32551940_exon2_Ex	0.0717584	179538	0.000997401	0.000252221	0.000503056	0.00149175	3.95447	7.67349e-05
6	32552652	AA_DRB1_74_32551940_exon2_GL	0.0285259	179538	0.00221769	0.000356789	0.0015184	0.00291698	6.2157	5.12095e-10
6	32552653	AA_DRB1_74_32551940_exon2_GLQ	0.143584	179538	0.000275304	0.000170355	-5.85865e-05	0.000609194	1.61606	0.106084
6	32552654	AA_DRB1_74_32551940_exon2_GLR	0.149982	179538	-0.000129926	0.000166596	-0.000456448	0.000196596	-0.779888	0.435458
6	32552655	AA_DRB1_74_32551940_exon2_GLx	0.0298438	179538	0.00216946	0.000356334	0.00147106	0.00286786	6.08827	1.14369e-09
6	32552656	AA_DRB1_74_32551940_exon2_GQ	0.11502	179538	-0.00027655	0.000186735	-0.000642544	8.94449e-05	-1.48097	0.138616
6	32552657	AA_DRB1_74_32551940_exon2_GQR	0.2365	179538	-0.000600221	0.000141321	-0.000877206	-0.000323236	-4.24721	2.16562e-05
6	32552659	AA_DRB1_74_32551940_exon2_GQx	0.11635	179538	-0.000281858	0.000184657	-0.000643779	8.00636e-05	-1.52638	0.126916
6	32552660	AA_DRB1_74_32551940_exon2_GR	0.121433	179538	-0.000736108	0.000182449	-0.0010937	-0.000378515	-4.0346	5.47179e-05
6	32552661	AA_DRB1_74_32551940_exon2_GRx	0.122753	179538	-0.000748798	0.000182643	-0.00110677	-0.000390824	-4.09979	4.13713e-05
6	32552663	AA_DRB1_74_32551940_exon2_L	0.0285259	179538	0.00221769	0.000356789	0.0015184	0.00291698	6.2157	5.12095e-10
6	32552664	AA_DRB1_74_32551940_exon2_LQ	0.143584	179538	0.000275304	0.000170355	-5.85865e-05	0.000609194	1.61606	0.106084
6	32552665	AA_DRB1_74_32551940_exon2_LQR	0.26507	179538	-0.000233489	0.000136106	-0.000500252	3.32733e-05	-1.7155	0.0862557
6	32552666	AA_DRB1_74_32551940_exon2_LQx	0.144912	179538	0.000260921	0.000168835	-6.99896e-05	0.000591831	1.54542	0.122247
6	32552668	AA_DRB1_74_32551940_exon2_LR	0.149982	179538	-0.000129926	0.000166596	-0.000456448	0.000196596	-0.779888	0.435458
6	32552669	AA_DRB1_74_32551940_exon2_LRx	0.151301	179538	-0.000139595	0.000166802	-0.000466521	0.000187332	-0.836887	0.402657
6	32552670	AA_DRB1_74_32551940_exon2_Lx	0.0298438	179538	0.00216946	0.000356334	0.00147106	0.00286786	6.08827	1.14369e-09
6	32552671	AA_DRB1_74_32551940_exon2_Q	0.11502	179538	-0.00027655	0.000186735	-0.000642544	8.94449e-05	-1.48097	0.138616
6	32552672	AA_DRB1_74_32551940_exon2_QR	0.2365	179538	-0.000600221	0.000141321	-0.000877206	-0.000323236	-4.24721	2.16562e-05
6	32552674	AA_DRB1_74_32551940_exon2_QRx	0.23783	179538	-0.00060042	0.000140567	-0.000875926	-0.000324914	-4.27142	1.94336e-05
6	32552675	AA_DRB1_74_32551940_exon2_Qx	0.11635	179538	-0.000281858	0.000184657	-0.000643779	8.00636e-05	-1.52638	0.126916
6	32552676	AA_DRB1_74_32551940_exon2_R	0.121433	179538	-0.000736108	0.000182449	-0.0010937	-0.000378515	-4.0346	5.47179e-05
6	32552677	AA_DRB1_74_32551940_exon2_Rx	0.122753	179538	-0.000748798	0.000182643	-0.00110677	-0.000390824	-4.09979	4.13713e-05
6	32552690	AA_DRB1_73_32551943_exon2_AP	0.744846	179538	0.000621433	0.000139874	0.000347285	0.000895581	4.44281	8.88445e-06
6	32552691	AA_DRB1_73_32551943_exon2_AR	0.744846	179538	0.000621433	0.000139874	0.000347285	0.000895581	4.44281	8.88445e-06
6	32552692	AA_DRB1_73_32551943_exon2_Ax	0.746169	179538	0.000621327	0.00014061	0.000345736	0.000896918	4.41879	9.93142e-06
6	32552693	AA_DRB1_73_32551943_exon2_G	0.2365	179538	-0.000600221	0.000141321	-0.000877206	-0.000323236	-4.24721	2.16562e-05
6	32552695	AA_DRB1_73_32551943_exon2_GP	0.2365	179538	-0.000600221	0.000141321	-0.000877206	-0.000323236	-4.24721	2.16562e-05
6	32552696	AA_DRB1_73_32551943_exon2_GR	0.2365	179538	-0.000600221	0.000141321	-0.000877206	-0.000323236	-4.24721	2.16562e-05
6	32552697	AA_DRB1_73_32551943_exon2_Gx	0.23783	179538	-0.00060042	0.000140567	-0.000875926	-0.000324914	-4.27142	1.94336e-05
6	32552709	AA_DRB1_71_32551949_exon2_AE	0.294163	179538	0.0002163	0.000135122	-4.85336e-05	0.000481133	1.60078	0.109428
6	32552711	AA_DRB1_71_32551949_exon2_AEK	0.505029	179538	-0.000169698	0.000125896	-0.00041645	7.70548e-05	-1.34791	0.177687
6	32552712	AA_DRB1_71_32551949_exon2_AER	0.770521	179538	0.000534436	0.000148366	0.000243645	0.000825227	3.60216	0.000315675
6	32552713	AA_DRB1_71_32551949_exon2_AES	0.294163	179538	0.0002163	0.000135122	-4.85336e-05	0.000481133	1.60078	0.109428
6	32552714	AA_DRB1_71_32551949_exon2_AEx	0.295486	179538	0.000210805	0.000135332	-5.44403e-05	0.00047605	1.55769	0.119308
6	32552715	AA_DRB1_71_32551949_exon2_AK	0.361774	179538	-0.000329122	0.000128291	-0.000580569	-7.76754e-05	-2.56542	0.0103058
6	32552716	AA_DRB1_71_32551949_exon2_AKR	0.838167	179538	-0.000231323	0.000174802	-0.000573929	0.000111283	-1.32334	0.185723
6	32552717	AA_DRB1_71_32551949_exon2_AKS	0.361774	179538	-0.000329122	0.000128291	-0.000580569	-7.76754e-05	-2.56542	0.0103058
6	32552718	AA_DRB1_71_32551949_exon2_AKx	0.363098	179538	-0.000335938	0.000128539	-0.00058787	-8.40066e-05	-2.61351	0.00896238
6	32552719	AA_DRB1_71_32551949_exon2_AR	0.627292	179538	0.000248691	0.000128825	-3.8015e-06	0.000501183	1.93045	0.0535521
6	32552720	AA_DRB1_71_32551949_exon2_ARS	0.627292	179538	0.000248691	0.000128825	-3.8015e-06	0.000501183	1.93045	0.0535521
6	32552722	AA_DRB1_71_32551949_exon2_ARx	0.628618	179538	0.000242085	0.00012855	-9.86829e-06	0.000494039	1.8832	0.0596752
6	32552725	AA_DRB1_71_32551949_exon2_AS	0.150906	179538	7.34768e-05	0.00016985	-0.000259424	0.000406377	0.432598	0.665308
6	32552726	AA_DRB1_71_32551949_exon2_ASx	0.15223	179538	6.38652e-05	0.000169978	-0.000269286	0.000397016	0.375726	0.707121
6	32552727	AA_DRB1_71_32551949_exon2_Ax	0.15223	179538	6.38652e-05	0.000169978	-0.000269286	0.000397016	0.375726	0.707121
6	32552728	AA_DRB1_71_32551949_exon2_E	0.143224	179538	0.000276185	0.00017245	-6.18105e-05	0.00061418	1.60154	0.10926
6	32552729	AA_DRB1_71_32551949_exon2_EK	0.354089	179538	-0.000216878	0.000127877	-0.000467512	3.37566e-05	-1.69599	0.0898901
6	32552730	AA_DRB1_71_32551949_exon2_ER	0.619569	179538	0.000344229	0.00012588	9.75085e-05	0.000590949	2.73458	0.00624662
6	32552731	AA_DRB1_71_32551949_exon2_ES	0.143224	179538	0.000276185	0.00017245	-6.18105e-05	0.00061418	1.60154	0.10926
6	32552732	AA_DRB1_71_32551949_exon2_Ex	0.144543	179538	0.000266754	0.000172635	-7.16045e-05	0.000605113	1.54519	0.122302
6	32552733	AA_DRB1_71_32551949_exon2_K	0.210829	179538	-0.000497722	0.000148571	-0.000788917	-0.000206527	-3.35005	0.000808134
6	32552735	AA_DRB1_71_32551949_exon2_KR	0.687194	179538	-0.000180438	0.000133516	-0.000442123	8.12479e-05	-1.35144	0.176557
6	32552736	AA_DRB1_71_32551949_exon2_KS	0.210829	179538	-0.000497722	0.000148571	-0.000788917	-0.000206527	-3.35005	0.000808134
6	32552737	AA_DRB1_71_32551949_exon2_Kx	0.212153	179538	-0.000506763	0.000148796	-0.000798397	-0.00021513	-3.40577	0.000659922
6	32552738	AA_DRB1_71_32551949_exon2_R	0.476342	179538	0.00019309	0.000124598	-5.11166e-05	0.000437297	1.54971	0.121213
6	32552739	AA_DRB1_71_32551949_exon2_RS	0.476342	179538	0.00019309	0.000124598	-5.11166e-05	0.000437297	1.54971	0.121213
6	32552740	AA_DRB1_71_32551949_exon2_Rx	0.47767	179538	0.000186864	0.000124255	-5.66711e-05	0.000430398	1.50388	0.132615
6	32552749	AA_DRB1_70_32551952_exon2_DR	0.458628	179538	-6.25633e-05	0.000120166	-0.000298085	0.000172958	-0.52064	0.602618
6	32552750	AA_DRB1_70_32551952_exon2_DT	0.413654	179538	-0.000210042	0.000121449	-0.000448077	2.79936e-05	-1.72947	0.0837272
6	32552751	AA_DRB1_70_32551952_exon2_Dx	0.414982	179538	-0.000213695	0.000121089	-0.000451026	2.36355e-05	-1.76477	0.0776035
6	32552752	AA_DRB1_70_32551952_exon2_Q	0.522737	179538	8.94651e-05	0.000121386	-0.000148446	0.000327377	0.737032	0.461104
6	32552753	AA_DRB1_70_32551952_exon2_QR	0.567719	179538	0.000239693	0.000122477	-3.57334e-07	0.000479744	1.95705	0.0503436
6	32552754	AA_DRB1_70_32551952_exon2_QT	0.522737	179538	8.94651e-05	0.000121386	-0.000148446	0.000327377	0.737032	0.461104
6	32552755	AA_DRB1_70_32551952_exon2_Qx	0.524062	179538	8.49504e-05	0.000121709	-0.000153594	0.000323495	0.697981	0.48519
6	32552756	AA_DRB1_70_32551952_exon2_R	0.0449259	179538	0.000757924	0.00027664	0.000215719	0.00130013	2.73975	0.00614929
6	32552758	AA_DRB1_70_32551952_exon2_RT	0.0449259	179538	0.000757924	0.00027664	0.000215719	0.00130013	2.73975	0.00614929
6	32552765	AA_DRB1_70_32551952_exon2_Rx	0.0462436	179538	0.00073188	0.000276572	0.000189809	0.00127395	2.64626	0.00813952
6	32552778	AA_DRB1_67_32551961_exon2_FI	0.569682	179538	-0.000322268	0.000121817	-0.000561025	-8.3511e-05	-2.64551	0.00815753
6	32552780	AA_DRB1_67_32551961_exon2_FL	0.549775	179538	-5.75381e-05	0.000119797	-0.000292335	0.000177259	-0.480298	0.631016
6	32552781	AA_DRB1_67_32551961_exon2_FS	0.138062	179538	-0.00082441	0.000173199	-0.00116387	-0.000484946	-4.7599	1.9384e-06
6	32552784	AA_DRB1_67_32551961_exon2_Fx	0.139381	179538	-0.000836084	0.000173369	-0.00117588	-0.000496287	-4.82257	1.41838e-06
6	32552786	AA_DRB1_67_32551961_exon2_I	0.43158	179538	8.41609e-05	0.000121096	-0.000153184	0.000321505	0.694991	0.487062
6	32552787	AA_DRB1_67_32551961_exon2_IL	0.843299	179538	0.000884355	0.00017406	0.000543203	0.00122551	5.08074	3.76346e-07
6	32552788	AA_DRB1_67_32551961_exon2_IS	0.43158	179538	8.41609e-05	0.000121096	-0.000153184	0.000321505	0.694991	0.487062
6	32552789	AA_DRB1_67_32551961_exon2_Ix	0.432906	179538	7.87726e-05	0.000120734	-0.000157862	0.000315407	0.652447	0.514114
6	32552790	AA_DRB1_67_32551961_exon2_L	0.411691	179538	0.000342874	0.000120893	0.000105928	0.00057982	2.83618	0.0045662
6	32552791	AA_DRB1_67_32551961_exon2_LS	0.411691	179538	0.000342874	0.000120893	0.000105928	0.00057982	2.83618	0.0045662
6	32552792	AA_DRB1_67_32551961_exon2_Lx	0.41301	179538	0.000339419	0.000121154	0.000101962	0.000576876	2.80156	0.00508617
6	32552830	AA_DRB1_60_32551982_exon2_HS	0.164414	179538	-0.000561253	0.000162124	-0.000879009	-0.000243497	-3.46189	0.000536531
6	32552831	AA_DRB1_60_32551982_exon2_HT	0.0240516	179538	0.000540008	0.000377535	-0.000199948	0.00127996	1.43035	0.152618
6	32552832	AA_DRB1_60_32551982_exon2_HY	0.841032	179538	0.00080335	0.000172913	0.000464448	0.00114225	4.64599	3.38687e-06
6	32552833	AA_DRB1_60_32551982_exon2_Hx	0.025367	179538	0.000490291	0.000376854	-0.000248329	0.00122891	1.30101	0.193256
6	32552834	AA_DRB1_60_32551982_exon2_S	0.140331	179538	-0.000760068	0.000173824	-0.00110076	-0.00041938	-4.37264	1.22821e-05
6	32552835	AA_DRB1_60_32551982_exon2_ST	0.140331	179538	-0.000760068	0.000173824	-0.00110076	-0.00041938	-4.37264	1.22821e-05
6	32552837	AA_DRB1_60_32551982_exon2_Sx	0.141662	179538	-0.000755877	0.000172201	-0.00109339	-0.000418369	-4.3895	1.13679e-05
6	32552839	AA_DRB1_60_32551982_exon2_TY	0.816941	179538	0.000602117	0.000161562	0.00028546	0.000918774	3.72684	0.000193957
6	32552841	AA_DRB1_60_32551982_exon2_Y	0.816941	179538	0.000602117	0.000161562	0.00028546	0.000918774	3.72684	0.000193957
6	32552843	AA_DRB1_60_32551982_exon2_Yx	0.818267	179538	0.000602794	0.000162845	0.000283623	0.000921965	3.70164	0.000214277
6	32552870	AA_DRB1_58_32551988_exon2_AP	0.89076	179538	0.00191111	0.000213679	0.00149231	0.00232992	8.94385	3.793e-19
6	32552874	AA_DRB1_58_32551988_exon2_Ax	0.892088	179538	0.00189332	0.00021354	0.00147479	0.00231186	8.86635	7.62514e-19
6	32552879	AA_DRB1_58_32551988_exon2_E	0.0905945	179538	-0.00183759	0.000213955	-0.00225693	-0.00141824	-8.58868	8.86647e-18
6	32552883	AA_DRB1_57_32551991_exon2_AD	0.794959	179538	-5.17573e-05	0.00015747	-0.000360392	0.000256878	-0.328681	0.742397
6	32552884	AA_DRB1_57_32551991_exon2_ADM	0.794959	179538	-5.17573e-05	0.00015747	-0.000360392	0.000256878	-0.328681	0.742397
6	32552885	AA_DRB1_57_32551991_exon2_ADS	0.841032	179538	0.00080335	0.000172913	0.000464448	0.00114225	4.64599	3.38687e-06
6	32552887	AA_DRB1_57_32551991_exon2_ADx	0.796284	179538	-6.10051e-05	0.000158621	-0.000371896	0.000249885	-0.384598	0.700536
6	32552888	AA_DRB1_57_32551991_exon2_AM	0.0240516	179538	0.000540008	0.000377535	-0.000199948	0.00127996	1.43035	0.152618
6	32552889	AA_DRB1_57_32551991_exon2_AMS	0.070134	179538	0.0019117	0.000241564	0.00143825	0.00238516	7.91387	2.50912e-15
6	32552890	AA_DRB1_57_32551991_exon2_AMV	0.164414	179538	-0.000561253	0.000162124	-0.000879009	-0.000243497	-3.46189	0.000536531
6	32552891	AA_DRB1_57_32551991_exon2_AMx	0.025367	179538	0.000490291	0.000376854	-0.000248329	0.00122891	1.30101	0.193256
6	32552892	AA_DRB1_57_32551991_exon2_AS	0.070134	179538	0.0019117	0.000241564	0.00143825	0.00238516	7.91387	2.50912e-15
6	32552893	AA_DRB1_57_32551991_exon2_ASV	0.2105	179538	0.000170464	0.000149717	-0.000122976	0.000463904	1.13858	0.254881
6	32552894	AA_DRB1_57_32551991_exon2_ASx	0.0714527	179538	0.00189345	0.000241653	0.00141982	0.00236708	7.83541	4.69869e-15
6	32552895	AA_DRB1_57_32551991_exon2_AV	0.164414	179538	-0.000561253	0.000162124	-0.000879009	-0.000243497	-3.46189	0.000536531
6	32552896	AA_DRB1_57_32551991_exon2_AVx	0.165745	179538	-0.000561093	0.000160847	-0.000876348	-0.000245838	-3.48836	0.000486117
6	32552897	AA_DRB1_57_32551991_exon2_Ax	0.025367	179538	0.000490291	0.000376854	-0.000248329	0.00122891	1.30101	0.193256
6	32552898	AA_DRB1_57_32551991_exon2_D	0.770874	179538	-0.000132166	0.00014994	-0.000426042	0.000161711	-0.881459	0.378071
6	32552899	AA_DRB1_57_32551991_exon2_DM	0.770874	179538	-0.000132166	0.00014994	-0.000426042	0.000161711	-0.881459	0.378071
6	32552900	AA_DRB1_57_32551991_exon2_DS	0.816941	179538	0.000602117	0.000161562	0.00028546	0.000918774	3.72684	0.000193957
6	32552902	AA_DRB1_57_32551991_exon2_Dx	0.772198	179538	-0.00014154	0.000150897	-0.000437294	0.000154214	-0.937988	0.348252
6	32552904	AA_DRB1_57_32551991_exon2_MS	0.0460512	179538	0.00267363	0.000303813	0.00207817	0.0032691	8.80028	1.37655e-18
6	32552905	AA_DRB1_57_32551991_exon2_MV	0.140331	179538	-0.000760068	0.000173824	-0.00110076	-0.00041938	-4.37264	1.22821e-05
6	32552907	AA_DRB1_57_32551991_exon2_S	0.0460512	179538	0.00267363	0.000303813	0.00207817	0.0032691	8.80028	1.37655e-18
6	32552908	AA_DRB1_57_32551991_exon2_SV	0.186411	179538	9.44726e-05	0.000157373	-0.000213972	0.000402918	0.600311	0.5483
6	32552909	AA_DRB1_57_32551991_exon2_Sx	0.0473692	179538	0.00264094	0.000303713	0.00204568	0.00323621	8.69554	3.48018e-18
6	32552910	AA_DRB1_57_32551991_exon2_V	0.140331	179538	-0.000760068	0.000173824	-0.00110076	-0.00041938	-4.37264	1.22821e-05
6	32552911	AA_DRB1_57_32551991_exon2_Vx	0.141662	179538	-0.000755877	0.000172201	-0.00109339	-0.000418369	-4.3895	1.13679e-05
6	32552985	AA_DRB1_47_32552021_exon2_FT	0.491319	179538	-0.000700032	0.000120369	-0.000935951	-0.000464114	-5.81572	6.0475e-09
6	32552987	AA_DRB1_47_32552021_exon2_Fx	0.492644	179538	-0.000708439	0.000120668	-0.000944944	-0.000471934	-5.87098	4.33993e-09
6	32552991	AA_DRB1_47_32552021_exon2_Y	0.490059	179538	0.000704261	0.000118606	0.000471797	0.000936726	5.9378	2.89408e-09
6	32553018	AA_DRB1_40_32552042_exon2_Y	0.00886107	179538	0.00390323	0.00060819	0.0027112	0.00509526	6.41777	1.38625e-10
6	32553023	AA_DRB1_38_32552048_exon2_AC	0.00886107	179538	0.00390323	0.00060819	0.0027112	0.00509526	6.41777	1.38625e-10
6	32553024	AA_DRB1_38_32552048_exon2_AL	0.0244799	179538	-0.000252476	0.000405098	-0.00104645	0.000541501	-0.623247	0.533123
6	32553027	AA_DRB1_38_32552048_exon2_Ax	0.0101763	179538	0.00372692	0.000604007	0.00254309	0.00491075	6.17033	6.82942e-10
6	32553029	AA_DRB1_38_32552048_exon2_CL	0.0155889	179538	-0.00347928	0.0005364	-0.0045306	-0.00242796	-6.48636	8.81643e-11
6	32553033	AA_DRB1_38_32552048_exon2_L	0.0155889	179538	-0.00347928	0.0005364	-0.0045306	-0.00242796	-6.48636	8.81643e-11
6	32553043	AA_DRB1_37_32552051_exon2_FL	0.157101	179538	-0.000421846	0.000164774	-0.000744797	-9.88942e-05	-2.56014	0.0104637
6	32553044	AA_DRB1_37_32552051_exon2_FLN	0.394667	179538	-0.000264168	0.000124063	-0.000507326	-2.10098e-05	-2.12931	0.0332298
6	32553045	AA_DRB1_37_32552051_exon2_FLP	0.157101	179538	-0.000421846	0.000164774	-0.000744797	-9.88942e-05	-2.56014	0.0104637
6	32553046	AA_DRB1_37_32552051_exon2_FLS	0.444177	179538	-0.000544551	0.000120237	-0.000780211	-0.00030889	-4.52897	5.93095e-06
6	32553047	AA_DRB1_37_32552051_exon2_FLY	0.456754	179538	0.000373487	0.000120925	0.000136479	0.000610495	3.08859	0.00201139
6	32553048	AA_DRB1_37_32552051_exon2_FLx	0.15843	179538	-0.000423842	0.000163421	-0.000744141	-0.000103543	-2.59356	0.00949959
6	32553049	AA_DRB1_37_32552051_exon2_FN	0.379048	179538	-7.87187e-05	0.000124487	-0.000322709	0.000165271	-0.632345	0.527163
6	32553050	AA_DRB1_37_32552051_exon2_FNP	0.379048	179538	-7.87187e-05	0.000124487	-0.000322709	0.000165271	-0.632345	0.527163
6	32553051	AA_DRB1_37_32552051_exon2_FNS	0.66612	179538	-0.000452411	0.000128878	-0.000705006	-0.000199815	-3.51038	0.000447572
6	32553052	AA_DRB1_37_32552051_exon2_FNY	0.678695	179538	0.000616272	0.000130891	0.000359731	0.000872813	4.7083	2.49976e-06
6	32553053	AA_DRB1_37_32552051_exon2_FNx	0.380376	179538	-8.33472e-05	0.000124087	-0.000326553	0.000159859	-0.671684	0.501786
6	32553054	AA_DRB1_37_32552051_exon2_FP	0.141458	179538	-9.92266e-05	0.000169593	-0.000431623	0.00023317	-0.585086	0.558491
6	32553055	AA_DRB1_37_32552051_exon2_FPS	0.428558	179538	-0.000365985	0.000119606	-0.000600409	-0.000131562	-3.05992	0.00221428
6	32553056	AA_DRB1_37_32552051_exon2_FPY	0.44113	179538	0.00055736	0.000121713	0.000318806	0.000795913	4.57929	4.66866e-06
6	32553057	AA_DRB1_37_32552051_exon2_FPx	0.142786	179538	-0.000106895	0.000168086	-0.000436338	0.000222548	-0.635955	0.524807
6	32553058	AA_DRB1_37_32552051_exon2_FS	0.428558	179538	-0.000365985	0.000119606	-0.000600409	-0.000131562	-3.05992	0.00221428
6	32553060	AA_DRB1_37_32552051_exon2_FSY	0.728225	179538	0.00029565	0.000138348	2.44935e-05	0.000566807	2.13701	0.0325988
6	32553061	AA_DRB1_37_32552051_exon2_FSx	0.429885	179538	-0.000368597	0.000119249	-0.000602321	-0.000134873	-3.09098	0.00199528
6	32553062	AA_DRB1_37_32552051_exon2_FY	0.44113	179538	0.00055736	0.000121713	0.000318806	0.000795913	4.57929	4.66866e-06
6	32553063	AA_DRB1_37_32552051_exon2_FYx	0.442459	179538	0.000549249	0.000121365	0.000311378	0.00078712	4.5256	6.0262e-06
6	32553065	AA_DRB1_37_32552051_exon2_Fx	0.142786	179538	-0.000106895	0.000168086	-0.000436338	0.000222548	-0.635955	0.524807
6	32553066	AA_DRB1_37_32552051_exon2_L	0.0155889	179538	-0.00347928	0.0005364	-0.0045306	-0.00242796	-6.48636	8.81643e-11
6	32553067	AA_DRB1_37_32552051_exon2_LN	0.253158	179538	-0.000261553	0.000138031	-0.00053209	8.98345e-06	-1.89488	0.0581097
6	32553068	AA_DRB1_37_32552051_exon2_LNP	0.253158	179538	-0.000261553	0.000138031	-0.00053209	8.98345e-06	-1.89488	0.0581097
6	32553069	AA_DRB1_37_32552051_exon2_LNS	0.540243	179538	-0.000541726	0.000122873	-0.000782553	-0.000300898	-4.40882	1.03998e-05
6	32553070	AA_DRB1_37_32552051_exon2_LNY	0.552823	179538	0.0003812	0.000118106	0.000149717	0.000612682	3.22762	0.00124847
6	32553072	AA_DRB1_37_32552051_exon2_LNx	0.254479	179538	-0.000268848	0.000138265	-0.000539842	2.14558e-06	-1.94445	0.0518432
6	32553074	AA_DRB1_37_32552051_exon2_LP	0.0155889	179538	-0.00347928	0.0005364	-0.0045306	-0.00242796	-6.48636	8.81643e-11
6	32553075	AA_DRB1_37_32552051_exon2_LPS	0.302673	179538	-0.000603923	0.000132825	-0.000864254	-0.000343592	-4.54677	5.45103e-06
6	32553076	AA_DRB1_37_32552051_exon2_LPY	0.315246	179538	0.000470621	0.000127447	0.000220829	0.000720413	3.69267	0.000221975
6	32553078	AA_DRB1_37_32552051_exon2_LS	0.302673	179538	-0.000603923	0.000132825	-0.000864254	-0.000343592	-4.54677	5.45103e-06
6	32553080	AA_DRB1_37_32552051_exon2_LSY	0.602346	179538	0.000105769	0.00012463	-0.0001385	0.000350039	0.84867	0.396066
6	32553081	AA_DRB1_37_32552051_exon2_LSx	0.303997	179538	-0.000611746	0.00013303	-0.000872479	-0.000351013	-4.59857	4.25687e-06
6	32553082	AA_DRB1_37_32552051_exon2_LY	0.315246	179538	0.000470621	0.000127447	0.000220829	0.000720413	3.69267	0.000221975
6	32553084	AA_DRB1_37_32552051_exon2_LYx	0.316566	179538	0.000466719	0.00012766	0.000216509	0.000716929	3.65594	0.000256315
6	32553086	AA_DRB1_37_32552051_exon2_N	0.23753	179538	-3.27049e-05	0.000140526	-0.00030813	0.000242721	-0.232732	0.81597
6	32553087	AA_DRB1_37_32552051_exon2_NP	0.23753	179538	-3.27049e-05	0.000140526	-0.00030813	0.000242721	-0.232732	0.81597
6	32553088	AA_DRB1_37_32552051_exon2_NPS	0.52461	179538	-0.000354112	0.000121998	-0.000593224	-0.000115	-2.90261	0.00370118
6	32553089	AA_DRB1_37_32552051_exon2_NPY	0.537198	179538	0.000554959	0.000118663	0.000322383	0.000787536	4.67675	2.91671e-06
6	32553090	AA_DRB1_37_32552051_exon2_NPx	0.238851	179538	-3.94602e-05	0.000140753	-0.000315331	0.000236411	-0.280351	0.779209
6	32553092	AA_DRB1_37_32552051_exon2_NS	0.52461	179538	-0.000354112	0.000121998	-0.000593224	-0.000115	-2.90261	0.00370118
6	32553094	AA_DRB1_37_32552051_exon2_NSY	0.824257	179538	0.000463985	0.000164019	0.000142513	0.000785456	2.82885	0.00467214
6	32553095	AA_DRB1_37_32552051_exon2_NSx	0.525936	179538	-0.000361124	0.000122335	-0.000600897	-0.000121351	-2.95192	0.00315849
6	32553096	AA_DRB1_37_32552051_exon2_NY	0.537198	179538	0.000554959	0.000118663	0.000322383	0.000787536	4.67675	2.91671e-06
6	32553097	AA_DRB1_37_32552051_exon2_NYx	0.538521	179538	0.000553402	0.000119	0.000320168	0.000786637	4.65046	3.31432e-06
6	32553098	AA_DRB1_37_32552051_exon2_Nx	0.238851	179538	-3.94602e-05	0.000140753	-0.000315331	0.000236411	-0.280351	0.779209
6	32553100	AA_DRB1_37_32552051_exon2_PS	0.287044	179538	-0.000395398	0.000133624	-0.000657296	-0.000133501	-2.95905	0.00308632
6	32553101	AA_DRB1_37_32552051_exon2_PSY	0.586722	179538	0.000291237	0.000124144	4.79182e-05	0.000534555	2.34595	0.0189797
6	32553102	AA_DRB1_37_32552051_exon2_PSx	0.288367	179538	-0.00040254	0.000133816	-0.000664814	-0.000140266	-3.00817	0.00262863
6	32553103	AA_DRB1_37_32552051_exon2_PY	0.299624	179538	0.000692751	0.000129895	0.000438161	0.000947341	5.33315	9.66373e-08
6	32553104	AA_DRB1_37_32552051_exon2_PYx	0.300944	179538	0.000689327	0.000130106	0.000434323	0.00094433	5.29819	1.17093e-07
6	32553107	AA_DRB1_37_32552051_exon2_S	0.287044	179538	-0.000395398	0.000133624	-0.000657296	-0.000133501	-2.95905	0.00308632
6	32553109	AA_DRB1_37_32552051_exon2_SY	0.586722	179538	0.000291237	0.000124144	4.79182e-05	0.000534555	2.34595	0.0189797
6	32553110	AA_DRB1_37_32552051_exon2_SYx	0.588047	179538	0.000287801	0.000124528	4.37312e-05	0.000531871	2.31114	0.0208262
6	32553111	AA_DRB1_37_32552051_exon2_Sx	0.288367	179538	-0.00040254	0.000133816	-0.000664814	-0.000140266	-3.00817	0.00262863
6	32553112	AA_DRB1_37_32552051_exon2_Y	0.299624	179538	0.000692751	0.000129895	0.000438161	0.000947341	5.33315	9.66373e-08
6	32553113	AA_DRB1_37_32552051_exon2_Yx	0.300944	179538	0.000689327	0.000130106	0.000434323	0.00094433	5.29819	1.17093e-07
6	32553128	AA_DRB1_33_32552063_exon2_HT	0.160532	179538	0.00125043	0.00015701	0.000942693	0.00155816	7.96398	1.67552e-15
6	32553129	AA_DRB1_33_32552063_exon2_Hx	0.16185	179538	0.00124457	0.000157164	0.000936532	0.0015526	7.9189	2.40981e-15
6	32553131	AA_DRB1_33_32552063_exon2_N	0.820846	179538	-0.00123709	0.000158892	-0.00154851	-0.000925664	-7.7857	6.96953e-15
6	32553135	AA_DRB1_32_32552066_exon2_HI	0.284703	179538	8.45273e-05	0.000130964	-0.000172156	0.000341211	0.645426	0.518652
6	32553136	AA_DRB1_32_32552066_exon2_HX	0.286024	179538	7.90481e-05	0.000131192	-0.000178084	0.00033618	0.602537	0.546818
6	32553142	AA_DRB1_32_32552066_exon2_Y	0.696668	179538	-5.50401e-05	0.000131245	-0.000312276	0.000202196	-0.419367	0.674948
6	32553144	AA_DRB1_31_32552069_exon2_FL	0.854745	179538	0.00094759	0.000172177	0.000610129	0.00128505	5.50358	3.72655e-08
6	32553145	AA_DRB1_31_32552069_exon2_FS	0.853418	179538	0.000959348	0.000172339	0.000621569	0.00129713	5.56662	2.60102e-08
6	32553149	AA_DRB1_31_32552069_exon2_FV	0.862307	179538	0.00135187	0.000177602	0.00100378	0.00169996	7.6118	2.71616e-14
6	32553150	AA_DRB1_31_32552069_exon2_I	0.119041	179538	-0.00127351	0.00017597	-0.0016184	-0.000928612	-7.23706	4.60335e-13
6	32553152	AA_DRB1_31_32552069_exon2_IL	0.120359	179538	-0.00128598	0.000176113	-0.00163116	-0.000940808	-7.30203	2.84621e-13
6	32553153	AA_DRB1_31_32552069_exon2_IS	0.119041	179538	-0.00127351	0.00017597	-0.0016184	-0.000928612	-7.23706	4.60335e-13
6	32553154	AA_DRB1_31_32552069_exon2_IV	0.127931	179538	-0.000890757	0.000170696	-0.00122532	-0.000556199	-5.21839	1.80689e-07
6	32553160	AA_DRB1_31_32552069_exon2_LV	0.0101763	179538	0.00372692	0.000604007	0.00254309	0.00491075	6.17033	6.82942e-10
6	32553162	AA_DRB1_31_32552069_exon2_SV	0.00886107	179538	0.00390323	0.00060819	0.0027112	0.00509526	6.41777	1.38625e-10
6	32553163	AA_DRB1_31_32552069_exon2_V	0.00886107	179538	0.00390323	0.00060819	0.0027112	0.00509526	6.41777	1.38625e-10
6	32553166	AA_DRB1_30_32552072_exon2_AC	0.109376	179538	-0.0011952	0.000182217	-0.00155234	-0.000838065	-6.55923	5.42306e-11
6	32553167	AA_DRB1_30_32552072_exon2_ACF	0.109376	179538	-0.0011952	0.000182217	-0.00155234	-0.000838065	-6.55923	5.42306e-11
6	32553168	AA_DRB1_30_32552072_exon2_ACG	0.119041	179538	-0.00127351	0.00017597	-0.0016184	-0.000928612	-7.23706	4.60335e-13
6	32553169	AA_DRB1_30_32552072_exon2_ACH	0.126086	179538	-0.00148693	0.000175018	-0.00182996	-0.0011439	-8.49585	1.97954e-17
6	32553170	AA_DRB1_30_32552072_exon2_ACL	0.225767	179538	-0.000859756	0.000139368	-0.00113291	-0.000586599	-6.16895	6.8893e-10
6	32553171	AA_DRB1_30_32552072_exon2_ACR	0.118259	179538	-0.000789454	0.000176174	-0.00113475	-0.000444159	-4.4811	7.43061e-06
6	32553172	AA_DRB1_30_32552072_exon2_ACY	0.831053	179538	0.000474291	0.000168208	0.000144608	0.000803973	2.81966	0.00480798
6	32553175	AA_DRB1_30_32552072_exon2_AFG	0.00962984	179538	-0.00179843	0.00059199	-0.00295871	-0.000638155	-3.03795	0.00238231
6	32553177	AA_DRB1_30_32552072_exon2_AFH	0.016682	179538	-0.0034659	0.000525614	-0.00449608	-0.00243571	-6.594	4.29318e-11
6	32553178	AA_DRB1_30_32552072_exon2_AFL	0.11635	179538	-0.000281858	0.000184657	-0.000643779	8.00636e-05	-1.52638	0.126916
6	32553183	AA_DRB1_30_32552072_exon2_AFR	0.00886107	179538	0.00390323	0.00060819	0.0027112	0.00509526	6.41777	1.38625e-10
6	32553184	AA_DRB1_30_32552072_exon2_AFY	0.721642	179538	0.000966671	0.000135341	0.000701407	0.00123193	7.14246	9.20179e-13
6	32553185	AA_DRB1_30_32552072_exon2_AG	0.00962984	179538	-0.00179843	0.00059199	-0.00295871	-0.000638155	-3.03795	0.00238231
6	32553187	AA_DRB1_30_32552072_exon2_AGH	0.0263379	179538	-0.00277372	0.000396132	-0.00355012	-0.00199731	-7.00199	2.53233e-12
6	32553188	AA_DRB1_30_32552072_exon2_AGL	0.126014	179538	-0.000425537	0.00017818	-0.000774765	-7.63103e-05	-2.38824	0.0169303
6	32553189	AA_DRB1_30_32552072_exon2_AGR	0.0185117	179538	0.000988444	0.000427117	0.00015131	0.00182558	2.31422	0.0206566
6	32553190	AA_DRB1_30_32552072_exon2_AGY	0.731304	179538	0.000892743	0.000136899	0.000624426	0.00116106	6.52119	6.99371e-11
6	32553191	AA_DRB1_30_32552072_exon2_AH	0.016682	179538	-0.0034659	0.000525614	-0.00449608	-0.00243571	-6.594	4.29318e-11
6	32553192	AA_DRB1_30_32552072_exon2_AHL	0.133074	179538	-0.000656144	0.000177531	-0.0010041	-0.000308189	-3.69593	0.000219146
6	32553193	AA_DRB1_30_32552072_exon2_AHR	0.0255679	179538	-0.000319627	0.000400795	-0.00110517	0.000465918	-0.797482	0.425172
6	32553194	AA_DRB1_30_32552072_exon2_AHY	0.738342	179538	0.000753313	0.000136847	0.000485097	0.00102153	5.50477	3.70145e-08
6	32553195	AA_DRB1_30_32552072_exon2_AL	0.11635	179538	-0.000281858	0.000184657	-0.000643779	8.00636e-05	-1.52638	0.126916
6	32553196	AA_DRB1_30_32552072_exon2_ALR	0.125235	179538	7.26327e-05	0.000178545	-0.000277309	0.000422575	0.406804	0.684153
6	32553197	AA_DRB1_30_32552072_exon2_ALY	0.838029	179538	0.0012314	0.000166336	0.000905389	0.00155741	7.4031	1.33623e-13
6	32553198	AA_DRB1_30_32552072_exon2_AR	0.00886107	179538	0.00390323	0.00060819	0.0027112	0.00509526	6.41777	1.38625e-10
6	32553200	AA_DRB1_30_32552072_exon2_ARY	0.730528	179538	0.00118631	0.000136871	0.000918049	0.00145457	8.66737	4.45792e-18
6	32553201	AA_DRB1_30_32552072_exon2_AY	0.721642	179538	0.000966671	0.000135341	0.000701407	0.00123193	7.14246	9.20179e-13
6	32553202	AA_DRB1_30_32552072_exon2_C	0.109376	179538	-0.0011952	0.000182217	-0.00155234	-0.000838065	-6.55923	5.42306e-11
6	32553203	AA_DRB1_30_32552072_exon2_CF	0.109376	179538	-0.0011952	0.000182217	-0.00155234	-0.000838065	-6.55923	5.42306e-11
6	32553204	AA_DRB1_30_32552072_exon2_CFG	0.119041	179538	-0.00127351	0.00017597	-0.0016184	-0.000928612	-7.23706	4.60335e-13
6	32553205	AA_DRB1_30_32552072_exon2_CFH	0.126086	179538	-0.00148693	0.000175018	-0.00182996	-0.0011439	-8.49585	1.97954e-17
6	32553207	AA_DRB1_30_32552072_exon2_CFL	0.225767	179538	-0.000859756	0.000139368	-0.00113291	-0.000586599	-6.16895	6.8893e-10
6	32553208	AA_DRB1_30_32552072_exon2_CFR	0.118259	179538	-0.000789454	0.000176174	-0.00113475	-0.000444159	-4.4811	7.43061e-06
6	32553209	AA_DRB1_30_32552072_exon2_CFY	0.831053	179538	0.000474291	0.000168208	0.000144608	0.000803973	2.81966	0.00480798
6	32553210	AA_DRB1_30_32552072_exon2_CG	0.119041	179538	-0.00127351	0.00017597	-0.0016184	-0.000928612	-7.23706	4.60335e-13
6	32553211	AA_DRB1_30_32552072_exon2_CGH	0.135774	179538	-0.00154625	0.00016971	-0.00187888	-0.00121363	-9.11118	8.22974e-20
6	32553212	AA_DRB1_30_32552072_exon2_CGL	0.235452	179538	-0.000932481	0.000137393	-0.00120177	-0.000663195	-6.78694	1.14888e-11
6	32553213	AA_DRB1_30_32552072_exon2_CGR	0.127931	179538	-0.000890757	0.000170696	-0.00122532	-0.000556199	-5.21839	1.80689e-07
6	32553214	AA_DRB1_30_32552072_exon2_CGY	0.840723	179538	0.000348129	0.000172953	9.14819e-06	0.00068711	2.01286	0.044131
6	32553215	AA_DRB1_30_32552072_exon2_CH	0.126086	179538	-0.00148693	0.000175018	-0.00182996	-0.0011439	-8.49585	1.97954e-17
6	32553216	AA_DRB1_30_32552072_exon2_CHL	0.242504	179538	-0.00107597	0.00013763	-0.00134572	-0.000806219	-7.81783	5.40313e-15
6	32553217	AA_DRB1_30_32552072_exon2_CHR	0.134975	179538	-0.00109622	0.000169882	-0.00142918	-0.000763254	-6.45281	1.10073e-10
6	32553218	AA_DRB1_30_32552072_exon2_CHY	0.847765	179538	0.000128087	0.000173927	-0.000212804	0.000468977	0.73644	0.461464
6	32553219	AA_DRB1_30_32552072_exon2_CL	0.225767	179538	-0.000859756	0.000139368	-0.00113291	-0.000586599	-6.16895	6.8893e-10
6	32553220	AA_DRB1_30_32552072_exon2_CLR	0.23467	179538	-0.000637053	0.000137461	-0.000906472	-0.000367635	-4.63443	3.58181e-06
6	32553224	AA_DRB1_30_32552072_exon2_CR	0.118259	179538	-0.000789454	0.000176174	-0.00113475	-0.000444159	-4.4811	7.43061e-06
6	32553225	AA_DRB1_30_32552072_exon2_CRY	0.839942	179538	0.000814792	0.000172702	0.000476302	0.00115328	4.7179	2.38471e-06
6	32553226	AA_DRB1_30_32552072_exon2_CY	0.831053	179538	0.000474291	0.000168208	0.000144608	0.000803973	2.81966	0.00480798
6	32553227	AA_DRB1_30_32552072_exon2_FG	0.00962984	179538	-0.00179843	0.00059199	-0.00295871	-0.000638155	-3.03795	0.00238231
6	32553228	AA_DRB1_30_32552072_exon2_FGH	0.0263379	179538	-0.00277372	0.000396132	-0.00355012	-0.00199731	-7.00199	2.53233e-12
6	32553229	AA_DRB1_30_32552072_exon2_FGL	0.126014	179538	-0.000425537	0.00017818	-0.000774765	-7.63103e-05	-2.38824	0.0169303
6	32553230	AA_DRB1_30_32552072_exon2_FGR	0.0185117	179538	0.000988444	0.000427117	0.00015131	0.00182558	2.31422	0.0206566
6	32553231	AA_DRB1_30_32552072_exon2_FGY	0.731304	179538	0.000892743	0.000136899	0.000624426	0.00116106	6.52119	6.99371e-11
6	32553232	AA_DRB1_30_32552072_exon2_FH	0.016682	179538	-0.0034659	0.000525614	-0.00449608	-0.00243571	-6.594	4.29318e-11
6	32553233	AA_DRB1_30_32552072_exon2_FHL	0.133074	179538	-0.000656144	0.000177531	-0.0010041	-0.000308189	-3.69593	0.000219146
6	32553236	AA_DRB1_30_32552072_exon2_FHR	0.0255679	179538	-0.000319627	0.000400795	-0.00110517	0.000465918	-0.797482	0.425172
6	32553237	AA_DRB1_30_32552072_exon2_FHY	0.738342	179538	0.000753313	0.000136847	0.000485097	0.00102153	5.50477	3.70145e-08
6	32553238	AA_DRB1_30_32552072_exon2_FL	0.11635	179538	-0.000281858	0.000184657	-0.000643779	8.00636e-05	-1.52638	0.126916
6	32553239	AA_DRB1_30_32552072_exon2_FLR	0.125235	179538	7.26327e-05	0.000178545	-0.000277309	0.000422575	0.406804	0.684153
6	32553240	AA_DRB1_30_32552072_exon2_FLY	0.838029	179538	0.0012314	0.000166336	0.000905389	0.00155741	7.4031	1.33623e-13
6	32553243	AA_DRB1_30_32552072_exon2_FR	0.00886107	179538	0.00390323	0.00060819	0.0027112	0.00509526	6.41777	1.38625e-10
6	32553244	AA_DRB1_30_32552072_exon2_FRY	0.730528	179538	0.00118631	0.000136871	0.000918049	0.00145457	8.66737	4.45792e-18
6	32553245	AA_DRB1_30_32552072_exon2_FY	0.721642	179538	0.000966671	0.000135341	0.000701407	0.00123193	7.14246	9.20179e-13
6	32553246	AA_DRB1_30_32552072_exon2_G	0.00962984	179538	-0.00179843	0.00059199	-0.00295871	-0.000638155	-3.03795	0.00238231
6	32553247	AA_DRB1_30_32552072_exon2_GH	0.0263379	179538	-0.00277372	0.000396132	-0.00355012	-0.00199731	-7.00199	2.53233e-12
6	32553249	AA_DRB1_30_32552072_exon2_GHL	0.142747	179538	-0.000767361	0.000172011	-0.0011045	-0.000430225	-4.46111	8.15853e-06
6	32553250	AA_DRB1_30_32552072_exon2_GHR	0.0352241	179538	-0.000799684	0.00033514	-0.00145655	-0.000142822	-2.38612	0.0170282
6	32553251	AA_DRB1_30_32552072_exon2_GHY	0.748013	179538	0.000674305	0.000138592	0.00040267	0.00094594	4.8654	1.1432e-06
6	32553253	AA_DRB1_30_32552072_exon2_GL	0.126014	179538	-0.000425537	0.00017818	-0.000774765	-7.63103e-05	-2.38824	0.0169303
6	32553254	AA_DRB1_30_32552072_exon2_GLR	0.134913	179538	-8.53691e-05	0.000172867	-0.000424182	0.000253444	-0.493843	0.621418
6	32553255	AA_DRB1_30_32552072_exon2_GLY	0.847705	179538	0.0011505	0.000170931	0.000815481	0.00148552	6.73079	1.69243e-11
6	32553256	AA_DRB1_30_32552072_exon2_GR	0.0185117	179538	0.000988444	0.000427117	0.00015131	0.00182558	2.31422	0.0206566
6	32553257	AA_DRB1_30_32552072_exon2_GRY	0.740187	179538	0.00111765	0.000138583	0.000846028	0.00138927	8.06479	7.38076e-16
6	32553258	AA_DRB1_30_32552072_exon2_GY	0.731304	179538	0.000892743	0.000136899	0.000624426	0.00116106	6.52119	6.99371e-11
6	32553259	AA_DRB1_30_32552072_exon2_H	0.016682	179538	-0.0034659	0.000525614	-0.00449608	-0.00243571	-6.594	4.29318e-11
6	32553260	AA_DRB1_30_32552072_exon2_HL	0.133074	179538	-0.000656144	0.000177531	-0.0010041	-0.000308189	-3.69593	0.000219146
6	32553261	AA_DRB1_30_32552072_exon2_HLR	0.141969	179538	-0.000304674	0.000172332	-0.000642439	3.30903e-05	-1.76795	0.0770711
6	32553263	AA_DRB1_30_32552072_exon2_HLY	0.854745	179538	0.00094759	0.000172177	0.000610129	0.00128505	5.50358	3.72655e-08
6	32553264	AA_DRB1_30_32552072_exon2_HR	0.0255679	179538	-0.000319627	0.000400795	-0.00110517	0.000465918	-0.797482	0.425172
6	32553265	AA_DRB1_30_32552072_exon2_HRY	0.74723	179538	0.000975065	0.00013856	0.000703493	0.00124664	7.03714	1.96928e-12
6	32553266	AA_DRB1_30_32552072_exon2_HY	0.738342	179538	0.000753313	0.000136847	0.000485097	0.00102153	5.50477	3.70145e-08
6	32553269	AA_DRB1_30_32552072_exon2_L	0.11635	179538	-0.000281858	0.000184657	-0.000643779	8.00636e-05	-1.52638	0.126916
6	32553270	AA_DRB1_30_32552072_exon2_LR	0.125235	179538	7.26327e-05	0.000178545	-0.000277309	0.000422575	0.406804	0.684153
6	32553271	AA_DRB1_30_32552072_exon2_LRY	0.846917	179538	0.00160709	0.000170825	0.00127227	0.0019419	9.40779	5.12375e-21
6	32553273	AA_DRB1_30_32552072_exon2_LY	0.838029	179538	0.0012314	0.000166336	0.000905389	0.00155741	7.4031	1.33623e-13
6	32553274	AA_DRB1_30_32552072_exon2_R	0.00886107	179538	0.00390323	0.00060819	0.0027112	0.00509526	6.41777	1.38625e-10
6	32553275	AA_DRB1_30_32552072_exon2_RY	0.730528	179538	0.00118631	0.000136871	0.000918049	0.00145457	8.66737	4.45792e-18
6	32553276	AA_DRB1_30_32552072_exon2_Y	0.721642	179538	0.000966671	0.000135341	0.000701407	0.00123193	7.14246	9.20179e-13
6	32553288	AA_DRB1_28_32552078_exon2_DH	0.729983	179538	0.000885511	0.000136992	0.000617012	0.00115401	6.46396	1.02256e-10
6	32553289	AA_DRB1_28_32552078_exon2_DK	0.720322	179538	0.000959922	0.000135445	0.000694454	0.00122539	7.08715	1.37401e-12
6	32553291	AA_DRB1_28_32552078_exon2_E	0.252709	179538	-0.000846759	0.000135984	-0.00111328	-0.000580234	-6.22689	4.76844e-10
6	32553293	AA_DRB1_28_32552078_exon2_H	0.00962984	179538	-0.00179843	0.00059199	-0.00295871	-0.000638155	-3.03795	0.00238231
6	32553311	AA_DRB1_26_32552084_exon2_CF	0.717772	179538	0.00117376	0.000132776	0.000913528	0.001434	8.84016	9.64151e-19
6	32553312	AA_DRB1_26_32552084_exon2_CL	0.133885	179538	-0.001085	0.000170035	-0.00141826	-0.000751738	-6.38104	1.7632e-10
6	32553313	AA_DRB1_26_32552084_exon2_CY	0.130963	179538	-0.000857053	0.000176072	-0.00120215	-0.000511959	-4.86764	1.13035e-06
6	32553314	AA_DRB1_26_32552084_exon2_F	0.717772	179538	0.00117376	0.000132776	0.000913528	0.001434	8.84016	9.64151e-19
6	32553317	AA_DRB1_26_32552084_exon2_L	0.133885	179538	-0.001085	0.000170035	-0.00141826	-0.000751738	-6.38104	1.7632e-10
6	32553320	AA_DRB1_26_32552084_exon2_Y	0.130963	179538	-0.000857053	0.000176072	-0.00120215	-0.000511959	-4.86764	1.13035e-06
6	32553322	AA_DRB1_25_32552087_exon2_Q	0.11635	179538	-0.000281859	0.000184657	-0.00064378	8.00629e-05	-1.52639	0.126915
6	32553323	AA_DRB1_25_32552087_exon2_R	0.866326	179538	0.000331988	0.000185521	-3.16263e-05	0.000695602	1.78949	0.0735374
6	32553332	AA_DRB1_16_32552114_exon2_Q	0.00232828	179538	0.00131574	0.00138065	-0.00139028	0.00402177	0.95299	0.340597
6	32553333	AA_DRB1_16_32552114_exon2_Y	0.0472153	179538	0.00062458	0.000287355	6.13744e-05	0.00118779	2.17355	0.0297404
6	32553334	AA_DRB1_14_32552120_exon2_K	0.11635	179538	-0.000281859	0.000184657	-0.00064378	8.00629e-05	-1.52639	0.126915
6	32553336	AA_DRB1_13_32552123_exon2_FG	0.175211	179538	-0.000539068	0.000153109	-0.000839156	-0.000238979	-3.52081	0.000430339
6	32553337	AA_DRB1_13_32552123_exon2_FGH	0.335761	179538	0.000421295	0.000123296	0.00017964	0.000662951	3.41695	0.000633413
6	32553338	AA_DRB1_13_32552123_exon2_FGL	0.175211	179538	-0.000539068	0.000153109	-0.000839156	-0.000238979	-3.52081	0.000430339
6	32553340	AA_DRB1_13_32552123_exon2_FGR	0.343517	179538	-0.000171832	0.000126366	-0.000419505	7.58419e-05	-1.35979	0.173898
6	32553341	AA_DRB1_13_32552123_exon2_FGS	0.537453	179538	-0.000709939	0.000115427	-0.000936172	-0.000483707	-6.15055	7.73745e-10
6	32553342	AA_DRB1_13_32552123_exon2_FGY	0.291607	179538	-0.000527664	0.000129946	-0.000782353	-0.000272975	-4.06064	4.89581e-05
6	32553343	AA_DRB1_13_32552123_exon2_FH	0.288509	179538	0.000323578	0.000126724	7.52042e-05	0.000571952	2.55341	0.0106681
6	32553344	AA_DRB1_13_32552123_exon2_FHL	0.288509	179538	0.000323578	0.000126724	7.52042e-05	0.000571952	2.55341	0.0106681
6	32553345	AA_DRB1_13_32552123_exon2_FHR	0.456818	179538	0.000446801	0.00011747	0.000216564	0.000677039	3.80352	0.0001427
6	32553346	AA_DRB1_13_32552123_exon2_FHS	0.650749	179538	-0.000155126	0.000123674	-0.000397524	8.7271e-05	-1.25431	0.20973
6	32553348	AA_DRB1_13_32552123_exon2_FHY	0.404895	179538	0.000168308	0.000118991	-6.49099e-05	0.000401526	1.41446	0.157228
6	32553350	AA_DRB1_13_32552123_exon2_FL	0.127931	179538	-0.000890757	0.000170696	-0.00122531	-0.000556199	-5.21839	1.80689e-07
6	32553352	AA_DRB1_13_32552123_exon2_FLR	0.296253	179538	-0.000309385	0.000129934	-0.000564051	-5.47189e-05	-2.38109	0.0172624
6	32553353	AA_DRB1_13_32552123_exon2_FLS	0.490191	179538	-0.000824617	0.000116409	-0.00105277	-0.00059646	-7.0838	1.40763e-12
6	32553354	AA_DRB1_13_32552123_exon2_FLY	0.244333	179538	-0.000714653	0.000135654	-0.000980531	-0.000448776	-5.26819	1.37931e-07
6	32553355	AA_DRB1_13_32552123_exon2_FR	0.296253	179538	-0.000309385	0.000129934	-0.000564051	-5.47189e-05	-2.38109	0.0172624
6	32553356	AA_DRB1_13_32552123_exon2_FRS	0.658508	179538	-0.000801192	0.000128366	-0.00105278	-0.0005496	-6.24148	4.34426e-10
6	32553357	AA_DRB1_13_32552123_exon2_FRY	0.412644	179538	-0.000371562	0.000118234	-0.000603296	-0.000139829	-3.14261	0.00167474
6	32553358	AA_DRB1_13_32552123_exon2_FS	0.490191	179538	-0.000824617	0.000116409	-0.00105277	-0.00059646	-7.0838	1.40763e-12
6	32553359	AA_DRB1_13_32552123_exon2_FSY	0.606591	179538	-0.00102196	0.000121583	-0.00126026	-0.000783663	-8.40549	4.29143e-17
6	32553360	AA_DRB1_13_32552123_exon2_FY	0.244333	179538	-0.000714653	0.000135654	-0.000980531	-0.000448776	-5.26819	1.37931e-07
6	32553361	AA_DRB1_13_32552123_exon2_G	0.0472153	179538	0.00062458	0.000287355	6.13744e-05	0.00118779	2.17355	0.0297404
6	32553362	AA_DRB1_13_32552123_exon2_GH	0.207804	179538	0.00121843	0.000144566	0.000935087	0.00150178	8.4282	3.53556e-17
6	32553363	AA_DRB1_13_32552123_exon2_GHL	0.207804	179538	0.00121843	0.000144566	0.000935087	0.00150178	8.4282	3.53556e-17
6	32553366	AA_DRB1_13_32552123_exon2_GHR	0.376107	179538	0.00106126	0.000122666	0.000820843	0.00130168	8.65168	5.11534e-18
6	32553367	AA_DRB1_13_32552123_exon2_GHS	0.570038	179538	0.000384613	0.000117197	0.000154911	0.000614314	3.28177	0.00103177
6	32553368	AA_DRB1_13_32552123_exon2_GHY	0.324188	179538	0.000806118	0.000126943	0.000557314	0.00105492	6.35022	2.15516e-10
6	32553369	AA_DRB1_13_32552123_exon2_GL	0.0472153	179538	0.00062458	0.000287355	6.13744e-05	0.00118779	2.17355	0.0297404
6	32553370	AA_DRB1_13_32552123_exon2_GLR	0.215545	179538	0.000435945	0.000148362	0.000145162	0.000726729	2.9384	0.00329956
6	32553371	AA_DRB1_13_32552123_exon2_GLS	0.409479	179538	-0.000309118	0.000116696	-0.000537838	-8.0397e-05	-2.64891	0.00807598
6	32553372	AA_DRB1_13_32552123_exon2_GLY	0.163626	179538	-1.85018e-05	0.000162265	-0.000336535	0.000299531	-0.114022	0.90922
6	32553373	AA_DRB1_13_32552123_exon2_GR	0.215545	179538	0.000435945	0.000148362	0.000145162	0.000726729	2.9384	0.00329956
6	32553374	AA_DRB1_13_32552123_exon2_GRS	0.5778	179538	-0.000152293	0.000120614	-0.000388693	8.41062e-05	-1.26265	0.206717
6	32553376	AA_DRB1_13_32552123_exon2_GRY	0.331928	179538	0.0001815	0.000125406	-6.42899e-05	0.000427291	1.44731	0.147812
6	32553378	AA_DRB1_13_32552123_exon2_GS	0.409479	179538	-0.000309118	0.000116696	-0.000537838	-8.0397e-05	-2.64891	0.00807598
6	32553379	AA_DRB1_13_32552123_exon2_GSY	0.525881	179538	-0.000423411	0.000116932	-0.000652594	-0.000194228	-3.62099	0.000293557
6	32553382	AA_DRB1_13_32552123_exon2_GY	0.163626	179538	-1.85018e-05	0.000162265	-0.000336535	0.000299531	-0.114022	0.90922
6	32553383	AA_DRB1_13_32552123_exon2_H	0.160532	179538	0.00125043	0.00015701	0.000942693	0.00155816	7.96398	1.67552e-15
6	32553385	AA_DRB1_13_32552123_exon2_HL	0.160532	179538	0.00125043	0.00015701	0.000942693	0.00155816	7.96398	1.67552e-15
6	32553387	AA_DRB1_13_32552123_exon2_HLR	0.328831	179538	0.000981945	0.000124887	0.000737172	0.00122672	7.8627	3.78007e-15
6	32553388	AA_DRB1_13_32552123_exon2_HLS	0.522771	179538	0.00028127	0.000117371	5.12275e-05	0.000511313	2.39642	0.016557
6	32553389	AA_DRB1_13_32552123_exon2_HLY	0.276941	179538	0.000729081	0.00013105	0.000472227	0.000985934	5.56337	2.64983e-08
6	32553390	AA_DRB1_13_32552123_exon2_HR	0.328831	179538	0.000981945	0.000124887	0.000737172	0.00122672	7.8627	3.78007e-15
6	32553391	AA_DRB1_13_32552123_exon2_HRS	0.691092	179538	0.000561645	0.000131155	0.000304586	0.000818705	4.28229	1.85073e-05
6	32553392	AA_DRB1_13_32552123_exon2_HRY	0.445236	179538	0.000738369	0.000116196	0.000510629	0.000966108	6.35452	2.09576e-10
6	32553393	AA_DRB1_13_32552123_exon2_HS	0.522771	179538	0.00028127	0.000117371	5.12275e-05	0.000511313	2.39642	0.016557
6	32553394	AA_DRB1_13_32552123_exon2_HSY	0.639171	179538	0.000189752	0.000124907	-5.5061e-05	0.000434565	1.51915	0.128727
6	32553395	AA_DRB1_13_32552123_exon2_HY	0.276941	179538	0.000729081	0.00013105	0.000472227	0.000985934	5.56337	2.64983e-08
6	32553397	AA_DRB1_13_32552123_exon2_LR	0.168278	179538	0.000319569	0.000161659	2.72387e-06	0.000636414	1.97681	0.0480642
6	32553398	AA_DRB1_13_32552123_exon2_LRS	0.530528	179538	-0.000262807	0.000120691	-0.000499357	-2.62561e-05	-2.17751	0.0294437
6	32553399	AA_DRB1_13_32552123_exon2_LRY	0.284661	179538	6.64153e-05	0.000129231	-0.000186873	0.000319703	0.513928	0.607303
6	32553400	AA_DRB1_13_32552123_exon2_LS	0.362219	179538	-0.000442695	0.000120922	-0.000679697	-0.000205692	-3.66099	0.00025131
6	32553401	AA_DRB1_13_32552123_exon2_LSY	0.478604	179538	-0.000538646	0.000118216	-0.000770345	-0.000306947	-4.55646	5.20579e-06
6	32553403	AA_DRB1_13_32552123_exon2_LY	0.11635	179538	-0.000281859	0.000184657	-0.00064378	8.00629e-05	-1.52639	0.126915
6	32553404	AA_DRB1_13_32552123_exon2_R	0.168278	179538	0.000319569	0.000161659	2.72387e-06	0.000636414	1.97681	0.0480642
6	32553406	AA_DRB1_13_32552123_exon2_RS	0.530528	179538	-0.000262807	0.000120691	-0.000499357	-2.62561e-05	-2.17751	0.0294437
6	32553407	AA_DRB1_13_32552123_exon2_RSY	0.646927	179538	-0.000410392	0.000124907	-0.000655204	-0.00016558	-3.28559	0.00101788
6	32553408	AA_DRB1_13_32552123_exon2_RY	0.284661	179538	6.64153e-05	0.000129231	-0.000186873	0.000319703	0.513928	0.607303
6	32553409	AA_DRB1_13_32552123_exon2_S	0.362219	179538	-0.000442695	0.000120922	-0.000679697	-0.000205692	-3.66099	0.00025131
6	32553410	AA_DRB1_13_32552123_exon2_SY	0.478604	179538	-0.000538646	0.000118216	-0.000770345	-0.000306947	-4.55646	5.20579e-06
6	32553411	AA_DRB1_13_32552123_exon2_Y	0.11635	179538	-0.000281859	0.000184657	-0.00064378	8.00629e-05	-1.52639	0.126915
6	32553427	AA_DRB1_12_32552126_exon2_T	0.409479	179538	-0.000309118	0.000116696	-0.000537838	-8.0397e-05	-2.64891	0.00807598
6	32553430	AA_DRB1_11_32552129_exon2_DG	0.126014	179538	-0.000425538	0.00017818	-0.000774765	-7.63108e-05	-2.38824	0.0169302
6	32553431	AA_DRB1_11_32552129_exon2_DGL	0.235452	179538	-0.000932481	0.000137393	-0.00120177	-0.000663195	-6.78695	1.14885e-11
6	32553432	AA_DRB1_11_32552129_exon2_DGP	0.294337	179538	-1.88263e-05	0.000127765	-0.000269241	0.000231588	-0.147351	0.882855
6	32553433	AA_DRB1_11_32552129_exon2_DGS	0.535544	179538	-0.00049582	0.000117191	-0.00072551	-0.000266131	-4.23088	2.3289e-05
6	32553434	AA_DRB1_11_32552129_exon2_DGV	0.295473	179538	0.000789495	0.000128408	0.000537819	0.00104117	6.14831	7.84752e-10
6	32553435	AA_DRB1_11_32552129_exon2_DL	0.119041	179538	-0.00127351	0.00017597	-0.0016184	-0.000928612	-7.23706	4.60335e-13
6	32553436	AA_DRB1_11_32552129_exon2_DLP	0.287364	179538	-0.000496582	0.00013114	-0.000753612	-0.000239552	-3.78666	0.000152737
6	32553437	AA_DRB1_11_32552129_exon2_DLS	0.528567	179538	-0.000847901	0.000115247	-0.00107378	-0.000622022	-7.35728	1.88495e-13
6	32553438	AA_DRB1_11_32552129_exon2_DLV	0.288509	179538	0.000323578	0.000126724	7.52042e-05	0.000571952	2.55341	0.0106681
6	32553439	AA_DRB1_11_32552129_exon2_DP	0.177948	179538	0.000176224	0.000157463	-0.000132398	0.000484845	1.11914	0.26308
6	32553440	AA_DRB1_11_32552129_exon2_DPS	0.587466	179538	-0.000228283	0.000120993	-0.000465425	8.85888e-06	-1.88675	0.0591961
6	32553441	AA_DRB1_11_32552129_exon2_DPV	0.347393	179538	0.00103383	0.000122951	0.000792852	0.00127481	8.4085	4.18254e-17
6	32553442	AA_DRB1_11_32552129_exon2_DS	0.419138	179538	-0.000377136	0.000116411	-0.000605297	-0.000148975	-3.2397	0.00119676
6	32553443	AA_DRB1_11_32552129_exon2_DSV	0.588585	179538	0.000465371	0.000118006	0.000234082	0.000696659	3.9436	8.02966e-05
6	32553444	AA_DRB1_11_32552129_exon2_DV	0.179097	179538	0.0012667	0.000150201	0.000972309	0.00156108	8.43337	3.38285e-17
6	32553445	AA_DRB1_11_32552129_exon2_G	0.11635	179538	-0.000281859	0.000184657	-0.00064378	8.00629e-05	-1.52639	0.126915
6	32553446	AA_DRB1_11_32552129_exon2_GL	0.225767	179538	-0.000859757	0.000139368	-0.00113291	-0.0005866	-6.16895	6.88921e-10
6	32553447	AA_DRB1_11_32552129_exon2_GP	0.284661	179538	6.64153e-05	0.000129231	-0.000186873	0.000319703	0.513928	0.607303
6	32553448	AA_DRB1_11_32552129_exon2_GS	0.525881	179538	-0.000423411	0.000116932	-0.000652594	-0.000194228	-3.62099	0.000293557
6	32553449	AA_DRB1_11_32552129_exon2_GV	0.285815	179538	0.000891508	0.000129686	0.000637328	0.00114569	6.87437	6.24681e-12
6	32553451	AA_DRB1_11_32552129_exon2_L	0.109376	179538	-0.0011952	0.000182217	-0.00155234	-0.000838065	-6.55923	5.42306e-11
6	32553452	AA_DRB1_11_32552129_exon2_LP	0.277703	179538	-0.000418401	0.000132737	-0.00067856	-0.000158242	-3.15212	0.00162117
6	32553453	AA_DRB1_11_32552129_exon2_LS	0.518891	179538	-0.000776296	0.000115001	-0.00100169	-0.000550897	-6.75032	1.4797e-11
6	32553454	AA_DRB1_11_32552129_exon2_LV	0.278857	179538	0.000413863	0.000127958	0.00016307	0.000664656	3.23437	0.00121935
6	32553455	AA_DRB1_11_32552129_exon2_P	0.168278	179538	0.000319569	0.000161659	2.72387e-06	0.000636414	1.97681	0.0480642
6	32553456	AA_DRB1_11_32552129_exon2_PS	0.5778	179538	-0.000152293	0.000120614	-0.000388693	8.41062e-05	-1.26265	0.206717
6	32553457	AA_DRB1_11_32552129_exon2_PV	0.337722	179538	0.00112993	0.000123972	0.000886952	0.00137291	9.11443	7.98642e-20
6	32553458	AA_DRB1_11_32552129_exon2_S	0.409479	179538	-0.000309118	0.000116696	-0.000537838	-8.0397e-05	-2.64891	0.00807598
6	32553459	AA_DRB1_11_32552129_exon2_SV	0.578923	179538	0.000532248	0.000117496	0.00030196	0.000762537	4.52992	5.90429e-06
6	32553460	AA_DRB1_11_32552129_exon2_V	0.169422	179538	0.0014435	0.000153476	0.00114269	0.0017443	9.40536	5.24355e-21
6	32553474	AA_DRB1_10_32552132_exon2_EL	0.00886106	179538	0.00390323	0.00060819	0.0027112	0.00509526	6.41778	1.38616e-10
6	32553475	AA_DRB1_10_32552132_exon2_EQ	0.573211	179538	0.000329831	0.000116955	0.000100605	0.000559058	2.82017	0.00480037
6	32553476	AA_DRB1_10_32552132_exon2_EY	0.418363	179538	-0.000164406	0.000116346	-0.000392439	6.36277e-05	-1.41308	0.157634
6	32553478	AA_DRB1_10_32552132_exon2_Q	0.564329	179538	0.000184575	0.000116645	-4.40447e-05	0.000413195	1.58237	0.113567
6	32553480	AA_DRB1_10_32552132_exon2_Y	0.409479	179538	-0.000309118	0.000116696	-0.000537838	-8.0397e-05	-2.64891	0.00807598
6	32553483	AA_DRB1_9_32552135_exon2_K	0.00962984	179538	-0.00179843	0.00059199	-0.00295871	-0.000638155	-3.03795	0.00238231
6	32553484	AA_DRB1_9_32552135_exon2_W	0.394092	179538	-0.000454605	0.000119177	-0.000688188	-0.000221022	-3.81452	0.000136491
6	32557422	AA_DRB1_4_32557422_exon1_Q	0.124619	179538	-0.000423314	0.000180113	-0.000776328	-7.02986e-05	-2.35027	0.018761
6	32557424	AA_DRB1_4_32557422_exon1_R	0.83879	179538	0.000359259	0.000166197	3.35184e-05	0.000684999	2.16164	0.0306471
6	32557434	AA_DRB1_-1_32557434_exon1_A	0.830263	179538	-2.36681e-05	0.000164393	-0.000345872	0.000298536	-0.143973	0.885522
6	32557436	AA_DRB1_-1_32557434_exon1_S	0.133118	179538	2.44321e-05	0.000171332	-0.000311373	0.000360237	0.142601	0.886606
6	32557479	AA_DRB1_-16_32557479_exon1_A	0.545181	179538	0.000172913	0.000119099	-6.05177e-05	0.000406343	1.45184	0.146549
6	32557480	AA_DRB1_-16_32557479_exon1_V	0.418239	179538	-0.000165268	0.000116379	-0.000393366	6.28295e-05	-1.42009	0.155583
6	32557482	AA_DRB1_-17_32557482_exon1_A	0.70344	179538	0.000436584	0.000130936	0.000179954	0.000693215	3.33432	0.000855247
6	32557485	AA_DRB1_-17_32557482_exon1_T	0.259942	179538	-0.000443276	0.000131852	-0.000701702	-0.00018485	-3.36191	0.000774208
6	32557503	AA_DRB1_-24_32557503_exon1_F	0.160522	179538	0.00125061	0.000157012	0.000942874	0.00155835	7.96506	1.66099e-15
6	32557505	AA_DRB1_-24_32557503_exon1_L	0.80291	179538	-0.00121177	0.00015452	-0.00151462	-0.000908916	-7.84214	4.45351e-15
6	32557506	AA_DRB1_-25_32557506_exon1_K	0.545181	179538	0.000172913	0.000119099	-6.05177e-05	0.000406343	1.45184	0.146549
6	32557508	AA_DRB1_-25_32557506_exon1_R	0.418239	179538	-0.000165268	0.000116379	-0.000393366	6.28295e-05	-1.42009	0.155583
6	32605258	AA_DQA1_-16_32605258_exon1_L	0.404645	179538	0.000474349	0.000119579	0.000239978	0.00070872	3.96681	7.28685e-05
6	32605259	AA_DQA1_-16_32605258_exon1_M	0.563683	179538	-0.000462627	0.000119123	-0.000696104	-0.00022915	-3.8836	0.000102956
6	32609232	AA_DQA1_47_32609219_exon2_K	0.206492	179538	2.1325e-05	0.000165555	-0.000303157	0.000345807	0.128809	0.897509
6	32609234	AA_DQA1_52_32609234_exon2_H	0.206492	179538	2.1325e-05	0.000165555	-0.000303157	0.000345807	0.128809	0.897509
6	32609246	AA_DQA1_56_32609246_exon2_.	0.478653	179538	-0.000854883	0.00012783	-0.00110543	-0.000604341	-6.68765	2.27447e-11
6	32609249	AA_DQA1_50_32609228_exon2_L	0.298782	179538	0.000584733	0.000132549	0.000324941	0.000844525	4.41144	1.02746e-05
6	32609250	AA_DQA1_50_32609228_exon2_V	0.281371	179538	-0.000891538	0.000131869	-0.00115	-0.000633079	-6.76077	1.37682e-11
6	32609252	AA_DQA1_52_32609234_exon2_R	0.382838	179538	-0.000295632	0.000132128	-0.000554598	-3.66648e-05	-2.23746	0.0252576
6	32609253	AA_DQA1_52_32609234_exon2_S	0.372101	179538	0.000269544	0.000134132	6.65033e-06	0.000532437	2.00954	0.0444809
6	32609255	AA_DQA1_53_32609237_exon2_KQ	0.653491	179538	-0.000668646	0.00013576	-0.00093473	-0.000402562	-4.92521	8.43434e-07
6	32609256	AA_DQA1_53_32609237_exon2_KR	0.670953	179538	0.0009596	0.000140945	0.000683353	0.00123585	6.80834	9.90382e-12
6	32609257	AA_DQA1_53_32609237_exon2_KX	0.372101	179538	0.000269544	0.000134132	6.65033e-06	0.000532437	2.00954	0.0444809
6	32609258	AA_DQA1_53_32609237_exon2_Q	0.281371	179538	-0.000891538	0.000131869	-0.00115	-0.000633079	-6.76077	1.37682e-11
6	32609261	AA_DQA1_61_32609261_exon2_F	0.580112	179538	-0.000271819	0.00012295	-0.000512796	-3.08415e-05	-2.21081	0.0270502
6	32609262	AA_DQA1_53_32609237_exon2_R	0.298782	179538	0.000584733	0.000132549	0.000324941	0.000844525	4.41144	1.02746e-05
6	32609264	AA_DQA1_54_32609240_exon2_L	0.197276	179538	-2.80409e-05	0.000165429	-0.000352277	0.000296195	-0.169504	0.8654
6	32609265	AA_DQA1_55_32609243_exon2_R	0.580112	179538	-0.000271819	0.00012295	-0.000512796	-3.08415e-05	-2.21081	0.0270502
6	32609269	AA_DQA1_56_32609246_exon2_.R	0.580112	179538	-0.000271819	0.00012295	-0.000512796	-3.08415e-05	-2.21081	0.0270502
6	32609270	AA_DQA1_64_32609270_exon2_R	0.372101	179538	0.000269544	0.000134132	6.65033e-06	0.000532437	2.00954	0.0444809
6	32609271	AA_DQA1_56_32609246_exon2_.x	0.478653	179538	-0.000854883	0.00012783	-0.00110543	-0.000604341	-6.68765	2.27447e-11
6	32609272	AA_DQA1_56_32609246_exon2_G	0.372101	179538	0.000269544	0.000134132	6.65033e-06	0.000532437	2.00954	0.0444809
6	32609276	AA_DQA1_66_32609276_exon2_I	0.580112	179538	-0.000271819	0.00012295	-0.000512796	-3.08415e-05	-2.21081	0.0270502
6	32609279	AA_DQA1_61_32609261_exon2_G	0.372101	179538	0.000269544	0.000134132	6.65033e-06	0.000532437	2.00954	0.0444809
6	32609281	AA_DQA1_64_32609270_exon2_T	0.580112	179538	-0.000271819	0.00012295	-0.000512796	-3.08415e-05	-2.21081	0.0270502
6	32609285	AA_DQA1_69_32609285_exon2_A	0.372101	179538	0.000269544	0.000134132	6.65033e-06	0.000532437	2.00954	0.0444809
6	32609286	AA_DQA1_66_32609276_exon2_M	0.372101	179538	0.000269544	0.000134132	6.65033e-06	0.000532437	2.00954	0.0444809
6	32609290	AA_DQA1_69_32609285_exon2_AT	0.404122	179538	0.000586718	0.000131757	0.00032848	0.000844956	4.45305	8.47106e-06
6	32609291	AA_DQA1_69_32609285_exon2_Ax	0.372101	179538	0.000269544	0.000134132	6.65033e-06	0.000532437	2.00954	0.0444809
6	32609293	AA_DQA1_69_32609285_exon2_L	0.548246	179538	-0.000546177	0.000121817	-0.000784934	-0.000307421	-4.4836	7.34408e-06
6	32609294	AA_DQA1_69_32609285_exon2_T	0.0318936	179538	0.00231616	0.000351287	0.00162765	0.00300467	6.59337	4.31148e-11
6	32609303	AA_DQA1_75_32609303_exon2_I	0.702848	179538	0.00142519	0.000145726	0.00113958	0.00171081	9.77998	1.3903e-22
6	32609306	AA_DQA1_76_32609306_exon2_L	0.478653	179538	-0.000854883	0.00012783	-0.00110543	-0.000604341	-6.68765	2.27447e-11
6	32609307	AA_DQA1_75_32609303_exon2_S	0.249485	179538	-0.00131132	0.000136749	-0.00157934	-0.00104329	-9.58924	8.9809e-22
6	32609312	AA_DQA1_76_32609306_exon2_LV	0.580112	179538	-0.000271819	0.00012295	-0.000512796	-3.08415e-05	-2.21081	0.0270502
6	32609313	AA_DQA1_76_32609306_exon2_Lx	0.478653	179538	-0.000854883	0.00012783	-0.00110543	-0.000604341	-6.68765	2.27447e-11
6	32609316	AA_DQA1_76_32609306_exon2_M	0.372101	179538	0.000269544	0.000134132	6.65033e-06	0.000532437	2.00954	0.0444809
6	32609318	AA_DQA1_80_32609318_exon2_S	0.580112	179538	-0.000271819	0.00012295	-0.000512796	-3.08415e-05	-2.21081	0.0270502
6	32609320	AA_DQA1_80_32609318_exon2_Y	0.372101	179538	0.000269544	0.000134132	6.65033e-06	0.000532437	2.00954	0.0444809
6	32609812	AA_DQA1_107_32609812_exon3_I	0.251961	179538	-0.00128475	0.00013391	-0.00154721	-0.00102229	-9.5941	8.56783e-22
6	32609813	AA_DQA1_107_32609812_exon3_T	0.716251	179538	0.00135589	0.000139749	0.00108199	0.00162979	9.7023	2.98521e-22
6	32609878	AA_DQA1_129_32609878_exon3_H	0.636873	179538	-0.000266136	0.000136525	-0.000533719	1.44739e-06	-1.94936	0.0512537
6	32609882	AA_DQA1_129_32609878_exon3_Q	0.331189	179538	0.000246869	0.000143325	-3.40438e-05	0.000527781	1.72244	0.0849923
6	32609959	AA_DQA1_156_32609959_exon3_F	0.716251	179538	0.00135589	0.000139749	0.00108199	0.00162979	9.7023	2.98521e-22
6	32609960	AA_DQA1_156_32609959_exon3_L	0.251961	179538	-0.00128475	0.00013391	-0.00154721	-0.00102229	-9.5941	8.56783e-22
6	32609974	AA_DQA1_161_32609974_exon3_D	0.716251	179538	0.00135589	0.000139749	0.00108199	0.00162979	9.7023	2.98521e-22
6	32609976	AA_DQA1_161_32609974_exon3_E	0.251961	179538	-0.00128475	0.00013391	-0.00154721	-0.00102229	-9.5941	8.56783e-22
6	32609980	AA_DQA1_163_32609980_exon3_I	0.716251	179538	0.00135589	0.000139749	0.00108199	0.00162979	9.7023	2.98521e-22
6	32609981	AA_DQA1_163_32609980_exon3_S	0.251961	179538	-0.00128475	0.00013391	-0.00154721	-0.00102229	-9.5941	8.56783e-22
6	32610016	AA_DQA1_175_32610016_exon3_E	0.327429	179538	0.000867732	0.000127709	0.000617427	0.00111804	6.79461	1.08944e-11
6	32610019	AA_DQA1_175_32610016_exon3_EK	0.579213	179538	-0.000267915	0.00012067	-0.000504424	-3.14054e-05	-2.22022	0.0264049
6	32610020	AA_DQA1_175_32610016_exon3_EQ	0.716251	179538	0.00135589	0.000139749	0.00108199	0.00162979	9.7023	2.98521e-22
6	32610021	AA_DQA1_175_32610016_exon3_Ex	0.327429	179538	0.000867732	0.000127709	0.000617427	0.00111804	6.79461	1.08944e-11
6	32610022	AA_DQA1_175_32610016_exon3_K	0.251961	179538	-0.00128475	0.00013391	-0.00154721	-0.00102229	-9.5941	8.56783e-22
6	32610023	AA_DQA1_175_32610016_exon3_Q	0.388765	179538	0.000256681	0.000125934	9.85502e-06	0.000503507	2.03822	0.0415295
6	32610494	AA_DQA1_215_32610494_exon4_F	0.671336	179538	-0.000630666	0.000130912	-0.00088725	-0.000374082	-4.81746	1.45514e-06
6	32610496	AA_DQA1_215_32610494_exon4_L	0.296632	179538	0.000592766	0.000130927	0.000336155	0.000849378	4.52746	5.97343e-06
6	32610503	AA_DQA1_218_32610503_exon4_Q	0.388765	179538	0.000256681	0.000125934	9.85502e-06	0.000503507	2.03822	0.0415295
6	32610504	AA_DQA1_218_32610503_exon4_R	0.579213	179538	-0.000267915	0.00012067	-0.000504424	-3.14054e-05	-2.22022	0.0264049
6	32628276	AA_DQB1_229_32628275_exon5_.	0.455343	179538	-0.00137062	0.000125639	-0.00161686	-0.00112437	-10.9091	1.06348e-27
6	32628277	AA_DQB1_229_32628275_exon5_G	0.540644	179538	0.00136576	0.000125215	0.00112035	0.00161118	10.9073	1.08482e-27
6	32628279	AA_DQB1_228_32628278_exon5_.	0.455343	179538	-0.00137062	0.000125639	-0.00161686	-0.00112437	-10.9091	1.06348e-27
6	32628280	AA_DQB1_228_32628278_exon5_Q	0.540644	179538	0.00136576	0.000125215	0.00112035	0.00161118	10.9073	1.08482e-27
6	32628282	AA_DQB1_227_32628281_exon5_.	0.455343	179538	-0.00137062	0.000125639	-0.00161686	-0.00112437	-10.9091	1.06348e-27
6	32628283	AA_DQB1_227_32628281_exon5_P	0.540644	179538	0.00136576	0.000125215	0.00112035	0.00161118	10.9073	1.08482e-27
6	32629417	AA_DQB1_182_32629417_exon3_N	0.407476	179538	0.000338398	0.000137589	6.87288e-05	0.000608067	2.45949	0.0139145
6	32629545	AA_DQB1_140_32629543_exon3_T	0.407476	179538	0.000338398	0.000137589	6.87288e-05	0.000608067	2.45949	0.0139145
6	32629588	AA_DQB1_125_32629588_exon3_A	0.621265	179538	-0.000314855	0.000138799	-0.000586897	-4.28141e-05	-2.26842	0.0233045
6	32629590	AA_DQB1_125_32629588_exon3_AG	0.810162	179538	4.34434e-05	0.000167607	-0.000285059	0.000371946	0.259199	0.795482
6	32629592	AA_DQB1_125_32629588_exon3_Ax	0.621265	179538	-0.000314855	0.000138799	-0.000586897	-4.28141e-05	-2.26842	0.0233045
6	32629594	AA_DQB1_125_32629588_exon3_S	0.157029	179538	-0.000225736	0.000170068	-0.000559063	0.00010759	-1.32733	0.1844
6	32629615	AA_DQB1_116_32629615_exon3_I	0.157029	179538	-0.000225736	0.000170068	-0.000559063	0.00010759	-1.32733	0.1844
6	32629617	AA_DQB1_116_32629615_exon3_V	0.810162	179538	4.34434e-05	0.000167607	-0.000285059	0.000371946	0.259199	0.795482
6	32632585	AA_DQB1_89_32632585_exon2_AG	0.324521	179538	0.000381868	0.000144425	9.88e-05	0.000664937	2.64405	0.00819265
6	32632588	AA_DQB1_89_32632585_exon2_G	0.324521	179538	0.000381868	0.000144425	9.88e-05	0.000664937	2.64405	0.00819265
6	32632589	AA_DQB1_89_32632585_exon2_GM	0.324521	179538	0.000381868	0.000144425	9.88e-05	0.000664937	2.64405	0.00819265
6	32632590	AA_DQB1_89_32632585_exon2_GR	0.324521	179538	0.000381868	0.000144425	9.88e-05	0.000664937	2.64405	0.00819265
6	32632591	AA_DQB1_87_32632591_exon2_F	0.189669	179538	0.00038051	0.000154501	7.76935e-05	0.000683326	2.46283	0.0137854
6	32632597	AA_DQB1_85_32632597_exon2	0.324521	179538	0.000381868	0.000144425	9.88e-05	0.000664937	2.64405	0.00819265
6	32632607	AA_DQB1_86_32632594_exon2_G	0.0426836	179538	0.00062517	0.000297938	4.1223e-05	0.00120912	2.09833	0.0358778
6	32632627	AA_DQB1_75_32632627_exon2	0.332958	179538	-0.000408157	0.000139445	-0.000681464	-0.00013485	-2.92702	0.00342275
6	32632630	AA_DQB1_74_32632630_exon2_A	0.212522	179538	-0.000706571	0.000143874	-0.000988559	-0.000424584	-4.91105	9.06704e-07
6	32632642	AA_DQB1_70_32632642_exon2_E	0.0284381	179538	0.00225171	0.000356073	0.00155382	0.0029496	6.32375	2.55892e-10
6	32632644	AA_DQB1_71_32632639_exon2_AK	0.30459	179538	-0.000797943	0.000143458	-0.00107912	-0.000516771	-5.56221	2.66752e-08
6	32632645	AA_DQB1_71_32632639_exon2_AT	0.699816	179538	0.000478205	0.000142905	0.000198116	0.000758294	3.34631	0.000819119
6	32632646	AA_DQB1_71_32632639_exon2_D	0.0284381	179538	0.00225171	0.000356073	0.00155382	0.0029496	6.32375	2.55892e-10
6	32632647	AA_DQB1_71_32632639_exon2_K	0.212522	179538	-0.000706571	0.000143874	-0.000988559	-0.000424584	-4.91105	9.06704e-07
6	32632651	AA_DQB1_67_32632651_exon2_I	0.250892	179538	-0.000400763	0.000136189	-0.000667689	-0.000133837	-2.94269	0.00325411
6	32632654	AA_DQB1_66_32632654_exon2	0.689813	179538	0.000573425	0.000141381	0.000296323	0.000850526	4.05588	4.99667e-05
6	32632661	AA_DQB1_67_32632651_exon2_V	0.689813	179538	0.000573425	0.000141381	0.000296323	0.000850526	4.05588	4.99667e-05
6	32632681	AA_DQB1_57_32632681_exon2_A	0.316555	179538	0.000217753	0.000127008	-3.11785e-05	0.000466685	1.71448	0.0864423
6	32632685	AA_DQB1_57_32632681_exon2_AS	0.328731	179538	0.000323519	0.000127508	7.36083e-05	0.000573429	2.53725	0.0111736
6	32632686	AA_DQB1_57_32632681_exon2_AV	0.424611	179538	0.000118497	0.000129222	-0.000134773	0.000371767	0.917002	0.359143
6	32632687	AA_DQB1_55_32632687_exon2_L	0.212522	179538	-0.000706571	0.000143874	-0.000988559	-0.000424584	-4.91105	9.06704e-07
6	32632693	AA_DQB1_53_32632693_exon2	0.324521	179538	0.000381868	0.000144425	9.88e-05	0.000664937	2.64405	0.00819265
6	32632696	AA_DQB1_52_32632696_exon2	0.728159	179538	0.000907606	0.000148432	0.000616684	0.00119853	6.11462	9.69862e-10
6	32632702	AA_DQB1_55_32632687_exon2_LQ	0.212522	179538	-0.000706571	0.000143874	-0.000988559	-0.000424584	-4.91105	9.06704e-07
6	32632703	AA_DQB1_55_32632687_exon2_LR	0.565454	179538	3.62375e-05	0.000136336	-0.000230975	0.00030345	0.265796	0.790396
6	32632706	AA_DQB1_55_32632687_exon2_R	0.352865	179538	0.00071513	0.00014079	0.000439186	0.000991074	5.0794	3.79007e-07
6	32632711	AA_DQB1_47_32632711_exon2	0.728159	179538	0.000907606	0.000148432	0.000616684	0.00119853	6.11462	9.69862e-10
6	32632714	AA_DQB1_46_32632714_exon2	0.728159	179538	0.000907606	0.000148432	0.000616684	0.00119853	6.11462	9.69862e-10
6	32632738	AA_DQB1_38_32632738_exon2	0.314625	179538	-0.000889659	0.00014214	-0.00116825	-0.000611069	-6.25902	3.88287e-10
6	32632741	AA_DQB1_37_32632741_exon2_D	0.0101024	179538	-0.00208401	0.000628703	-0.00331625	-0.000851778	-3.31478	0.000917332
6	32632743	AA_DQB1_37_32632741_exon2_I	0.212522	179538	-0.000706571	0.000143874	-0.000988559	-0.000424584	-4.91105	9.06704e-07
6	32632744	AA_DQB1_37_32632741_exon2_Y	0.718138	179538	0.000996323	0.00014643	0.000709325	0.00128332	6.80409	1.02006e-11
6	32632764	AA_DQB1_30_32632762_exon2_S	0.212522	179538	-0.000706571	0.000143874	-0.000988559	-0.000424584	-4.91105	9.06704e-07
6	32632768	AA_DQB1_28_32632768_exon2	0.728159	179538	0.000907606	0.000148432	0.000616684	0.00119853	6.11462	9.69862e-10
6	32632777	AA_DQB1_26_32632774_exon2_FL	0.582166	179538	0.000641432	0.000123853	0.000398685	0.000884178	5.17899	2.23333e-07
6	32632780	AA_DQB1_26_32632774_exon2_L	0.582166	179538	0.000641432	0.000123853	0.000398685	0.000884178	5.17899	2.23333e-07
6	32632825	AA_DQB1_9_32632825_exon2_CF	0.147074	179538	0.000624535	0.000169992	0.000291357	0.000957713	3.67391	0.00023894
6	32632827	AA_DQB1_9_32632825_exon2_CFH	0.147074	179538	0.000624535	0.000169992	0.000291357	0.000957713	3.67391	0.00023894
6	32632828	AA_DQB1_9_32632825_exon2_CFL	0.157146	179538	0.000451253	0.000166107	0.00012569	0.000776816	2.71664	0.00659538
6	32632829	AA_DQB1_9_32632825_exon2_CFN	0.147074	179538	0.000624535	0.000169992	0.000291357	0.000957713	3.67391	0.00023894
6	32632831	AA_DQB1_9_32632825_exon2_CHL	0.0101024	179538	-0.00208401	0.000628703	-0.00331625	-0.000851778	-3.31478	0.000917332
6	32632832	AA_DQB1_9_32632825_exon2_CHY	0.783711	179538	-0.000248875	0.000163748	-0.000569815	7.20647e-05	-1.51987	0.128546
6	32632834	AA_DQB1_9_32632825_exon2_CL	0.0101024	179538	-0.00208401	0.000628703	-0.00331625	-0.000851778	-3.31478	0.000917332
6	32632835	AA_DQB1_9_32632825_exon2_CLN	0.0101024	179538	-0.00208401	0.000628703	-0.00331625	-0.000851778	-3.31478	0.000917332
6	32632837	AA_DQB1_9_32632825_exon2_CNY	0.783711	179538	-0.000248875	0.000163748	-0.000569815	7.20647e-05	-1.51987	0.128546
6	32632838	AA_DQB1_9_32632825_exon2_CY	0.783711	179538	-0.000248875	0.000163748	-0.000569815	7.20647e-05	-1.51987	0.128546
6	32632839	AA_DQB1_9_32632825_exon2_F	0.147074	179538	0.000624535	0.000169992	0.000291357	0.000957713	3.67391	0.00023894
6	32632840	AA_DQB1_9_32632825_exon2_FH	0.147074	179538	0.000624535	0.000169992	0.000291357	0.000957713	3.67391	0.00023894
6	32632841	AA_DQB1_9_32632825_exon2_FL	0.157146	179538	0.000451253	0.000166107	0.00012569	0.000776816	2.71664	0.00659538
6	32632842	AA_DQB1_9_32632825_exon2_FN	0.147074	179538	0.000624535	0.000169992	0.000291357	0.000957713	3.67391	0.00023894
6	32632845	AA_DQB1_9_32632825_exon2_HL	0.0101024	179538	-0.00208401	0.000628703	-0.00331625	-0.000851778	-3.31478	0.000917332
6	32632846	AA_DQB1_9_32632825_exon2_HY	0.783711	179538	-0.000248875	0.000163748	-0.000569815	7.20647e-05	-1.51987	0.128546
6	32632847	AA_DQB1_9_32632825_exon2_L	0.0101024	179538	-0.00208401	0.000628703	-0.00331625	-0.000851778	-3.31478	0.000917332
6	32632848	AA_DQB1_9_32632825_exon2_LN	0.0101024	179538	-0.00208401	0.000628703	-0.00331625	-0.000851778	-3.31478	0.000917332
6	32632850	AA_DQB1_9_32632825_exon2_NY	0.783711	179538	-0.000248875	0.000163748	-0.000569815	7.20647e-05	-1.51987	0.128546
6	32632851	AA_DQB1_9_32632825_exon2_Y	0.783711	179538	-0.000248875	0.000163748	-0.000569815	7.20647e-05	-1.51987	0.128546
6	32634281	AA_DQB1_3_32634281_exon1_P	0.00881784	179538	-0.0019941	0.000622007	-0.00321321	-0.000774988	-3.20591	0.00134659
6	32634299	AA_DQB1_-4_32634299_exon1_L	0.394204	179538	0.000313551	0.000117768	8.27294e-05	0.000544373	2.66244	0.00775833
6	32634302	AA_DQB1_-5_32634302_exon1_L	0.232549	179538	0.000576587	0.000135935	0.000310158	0.000843016	4.24162	2.22021e-05
6	32634304	AA_DQB1_-4_32634299_exon1_V	0.591231	179538	-0.000311745	0.000117118	-0.000541293	-8.21982e-05	-2.6618	0.00777298
6	32634305	AA_DQB1_-6_32634305_exon1_S	0.394204	179538	0.000313551	0.000117768	8.27294e-05	0.000544373	2.66244	0.00775833
6	32634308	AA_DQB1_-5_32634302_exon1_LP	0.823789	179538	0.000204429	0.000155361	-0.000100073	0.000508932	1.31583	0.188233
6	32634309	AA_DQB1_-5_32634302_exon1_LS	0.394204	179538	0.000313551	0.000117768	8.27294e-05	0.000544373	2.66244	0.00775833
6	32634310	AA_DQB1_-5_32634302_exon1_Lx	0.232549	179538	0.000576587	0.000135935	0.000310158	0.000843016	4.24162	2.22021e-05
6	32634311	AA_DQB1_-5_32634302_exon1_P	0.591231	179538	-0.000311745	0.000117118	-0.000541293	-8.21982e-05	-2.6618	0.00777298
6	32634312	AA_DQB1_-5_32634302_exon1_S	0.161633	179538	-0.00020782	0.000155576	-0.000512745	9.7104e-05	-1.33581	0.181614
6	32634314	AA_DQB1_-9_32634314_exon1_I	0.161633	179538	-0.00020782	0.000155576	-0.000512745	9.7104e-05	-1.33581	0.181614
6	32634317	AA_DQB1_-10_32634317_exon1_A	0.770235	179538	0.000678687	0.000139904	0.000404479	0.000952894	4.85107	1.22898e-06
6	32634319	AA_DQB1_-6_32634305_exon1_T	0.591231	179538	-0.000311745	0.000117118	-0.000541293	-8.21982e-05	-2.6618	0.00777298
6	32634321	AA_DQB1_-9_32634314_exon1_M	0.823789	179538	0.000204429	0.000155361	-0.000100073	0.000508932	1.31583	0.188233
6	32634323	AA_DQB1_-10_32634317_exon1_S	0.215175	179538	-0.000671375	0.000138881	-0.000943577	-0.000399173	-4.83417	1.33814e-06
6	32634339	AA_DQB1_-17_32634338_exon1_P	0.00845888	179538	-0.00199738	0.000621788	-0.00321606	-0.0007787	-3.21232	0.00131691
6	32634340	AA_DQB1_-18_32634341_exon1_A	0.417155	179538	-0.00121657	0.000115888	-0.00144371	-0.000989434	-10.4979	8.99031e-26
6	32634343	AA_DQB1_-18_32634341_exon1_V	0.567891	179538	0.00123281	0.000116764	0.00100396	0.00146167	10.5581	4.74101e-26
6	32634350	AA_DQB1_-21_32634350_exon1_D	0.394066	179538	0.000313507	0.000117801	8.26212e-05	0.000544393	2.66133	0.00778406
6	32634351	AA_DQB1_-21_32634350_exon1_G	0.591003	179538	-0.000311478	0.000117045	-0.000540882	-8.20735e-05	-2.66118	0.00778751
6	32634368	AA_DQB1_-27_32634368_exon1_A	0.823891	179538	0.000224399	0.000155599	-8.05692e-05	0.000529367	1.44216	0.149258
6	32634370	AA_DQB1_-27_32634368_exon1_S	0.160956	179538	-0.00023512	0.000155763	-0.00054041	7.01701e-05	-1.50947	0.13118
6	33036434	AA_DPA1_228_33036434_exon4_P	0.1571	179538	-0.000995962	0.000164088	-0.00131757	-0.000674355	-6.06967	1.2843e-09
6	33036436	AA_DPA1_228_33036434_exon4_T	0.82543	179538	0.000948618	0.000161153	0.000632765	0.00126447	5.88646	3.95259e-09
6	33036548	AA_DPA1_190_33036548_exon4_A	5.57179e-05	179538	-0.00190811	0.00781291	-0.0172211	0.0134049	-0.244225	0.807057
6	33036852	AA_DPA1_160_33036852_exon3_F	0.82543	179538	0.000948618	0.000161153	0.000632765	0.00126447	5.88646	3.95259e-09
6	33036854	AA_DPA1_160_33036852_exon3_V	0.1571	179538	-0.000995962	0.000164088	-0.00131757	-0.000674355	-6.06967	1.2843e-09
6	33036951	AA_DPA1_127_33036951_exon3_L	0.82543	179538	0.000948618	0.000161153	0.000632765	0.00126447	5.88646	3.95259e-09
6	33036953	AA_DPA1_127_33036951_exon3_P	0.1571	179538	-0.000995962	0.000164088	-0.00131757	-0.000674355	-6.06967	1.2843e-09
6	33036998	AA_DPA1_111_33036999_exon3_K	0.825361	179538	0.000955228	0.000161161	0.000639358	0.0012711	5.92716	3.08771e-09
6	33037000	AA_DPA1_111_33036999_exon3_R	0.156919	179538	-0.000994249	0.00016407	-0.00131582	-0.000672677	-6.0599	1.36474e-09
6	33037044	AA_DPA1_96_33037044_exon3_A	5.68765e-05	179538	-0.00198722	0.00776346	-0.0172033	0.0132289	-0.255971	0.797974
6	33037423	AA_DPA1_83_33037423_exon2	0.835282	179538	0.0010063	0.000165125	0.000682656	0.00132993	6.09414	1.10253e-09
6	33037522	AA_DPA1_50_33037522_exon2	0.160644	179538	-0.000998275	0.000162931	-0.00131761	-0.000678937	-6.127	8.97377e-10
6	33037579	AA_DPA1_31_33037579_exon2	0.159564	179538	-0.000972652	0.000162091	-0.00129034	-0.000654959	-6.00065	1.96901e-09
6	33037618	AA_DPA1_18_33037618_exon2	5.73108e-05	179538	-0.00201151	0.00773545	-0.0171727	0.0131497	-0.260038	0.794835
6	33037641	AA_DPA1_11_33037639_exon2_M	0.0211966	179538	0.00160201	0.000436158	0.000747157	0.00245687	3.67301	0.000239784
6	33048463	AA_DPB1_8_33048463_exon2	0.274354	179538	-0.000963317	0.000127424	-0.00121306	-0.000713571	-7.55994	4.05149e-14
6	33048466	AA_DPB1_9_33048466_exon2_F	0.718894	179538	0.000972626	0.000128121	0.000721515	0.00122374	7.59149	3.17764e-14
6	33048468	AA_DPB1_9_33048466_exon2_H	0.0531712	179538	-0.00214315	0.0002523	-0.00263765	-0.00164865	-8.49443	2.00387e-17
6	33048469	AA_DPB1_9_33048466_exon2_Y	0.221135	179538	-0.000482482	0.000137144	-0.000751279	-0.000213685	-3.51807	0.0004348
6	33048472	AA_DPB1_11_33048472_exon2	0.218527	179538	-0.000884539	0.000137284	-0.00115361	-0.000615467	-6.44313	1.1733e-10
6	33048538	AA_DPB1_33_33048538_exon2	0.0277742	179538	-0.000656213	0.000345327	-0.00133304	2.06158e-05	-1.90026	0.0574
6	33048544	AA_DPB1_35_33048544_exon2_F	0.858396	179538	0.000179617	0.000171345	-0.000156212	0.000515447	1.04828	0.294511
6	33048545	AA_DPB1_35_33048544_exon2_L	0.0376769	179538	0.000904269	0.000325099	0.000267086	0.00154145	2.78151	0.00541115
6	33048546	AA_DPB1_35_33048544_exon2_Y	0.0971338	179538	-0.000542922	0.000191878	-0.000918997	-0.000166848	-2.82951	0.00466241
6	33048547	AA_DPB1_36_33048547_exon2	0.4759	179538	-0.000362145	0.000115121	-0.000587778	-0.000136512	-3.14578	0.00165674
6	33048604	AA_DPB1_55_33048604_exon2_A	0.523931	179538	0.000350536	0.000114756	0.000125618	0.000575454	3.05461	0.00225383
6	33048606	AA_DPB1_55_33048604_exon2_D	0.425614	179538	-0.000512152	0.000116943	-0.000741356	-0.000282948	-4.3795	1.19018e-05
6	33048607	AA_DPB1_56_33048607_exon2	0.435006	179538	-0.000438688	0.000115627	-0.000665312	-0.000212064	-3.79401	0.000148283
6	33048608	AA_DPB1_55_33048604_exon2_E	0.043551	179538	0.000986411	0.000300303	0.000397829	0.00157499	3.28472	0.00102102
6	33048610	AA_DPB1_57_33048610_exon2	0.831545	179538	0.000743001	0.000155518	0.000438191	0.00104781	4.77759	1.77548e-06
6	33048637	AA_DPB1_65_33048634_exon2_I	0.825299	179538	0.000510116	0.000153333	0.000209588	0.000810643	3.32684	0.000878529
6	33048638	AA_DPB1_65_33048634_exon2_L	0.167829	179538	-0.000503813	0.000152703	-0.000803105	-0.000204521	-3.29931	0.000969423
6	33048646	AA_DPB1_69_33048646_exon2_E	0.230872	179538	0.000670836	0.000136865	0.000402586	0.000939087	4.90145	9.52164e-07
6	33048647	AA_DPB1_69_33048646_exon2_K	0.73447	179538	-0.000523005	0.000131577	-0.00078089	-0.000265119	-3.97491	7.04341e-05
6	33048648	AA_DPB1_69_33048646_exon2_R	0.0277632	179538	-0.000656489	0.000345355	-0.00133337	2.03944e-05	-1.90091	0.0573153
6	33048667	AA_DPB1_76_33048667_exon2_I	0.0248566	179538	0.000456534	0.000364055	-0.000257001	0.00117007	1.25402	0.209835
6	33048669	AA_DPB1_76_33048667_exon2_M	0.776896	179538	0.00126734	0.000138367	0.000996144	0.00153853	9.15926	5.27805e-20
6	33048670	AA_DPB1_76_33048667_exon2_V	0.191338	179538	-0.0014458	0.000144173	-0.00172838	-0.00116323	-10.0282	1.16238e-23
6	33048691	AA_DPB1_84_33048691_exon2_D	0.300791	179538	-0.000753539	0.000123665	-0.000995918	-0.000511159	-6.09338	1.10778e-09
6	33048692	AA_DPB1_84_33048691_exon2_G	0.683712	179538	0.00077294	0.000123452	0.000530979	0.0010149	6.26107	3.83208e-10
6	33048693	AA_DPB1_84_33048691_exon2_V	0.00860879	179538	-0.000501567	0.000613542	-0.00170409	0.000700953	-0.817495	0.413647
6	33048694	AA_DPB1_85_33048694_exon2	0.692342	179538	0.000763386	0.000124338	0.000519689	0.00100708	6.13962	8.28915e-10
6	33048697	AA_DPB1_86_33048697_exon2	0.692342	179538	0.000763386	0.000124338	0.000519689	0.00100708	6.13962	8.28915e-10
6	33048700	AA_DPB1_87_33048700_exon2	0.300791	179538	-0.000753539	0.000123665	-0.000995918	-0.000511159	-6.09338	1.10778e-09
6	33048712	AA_DPB1_91_33048712_exon2_CH	5.92276e-05	179538	0.01214	0.00747544	-0.00251162	0.0267915	1.62398	0.104382
6	33048714	AA_DPB1_91_33048712_exon2_H	5.92276e-05	179538	0.01214	0.00747544	-0.00251162	0.0267915	1.62398	0.104382
6	33052678	AA_DPB1_96_33052678_exon3_K	0.289638	179538	-0.00061991	0.00012528	-0.000865455	-0.000374365	-4.94818	7.49773e-07
6	33052679	AA_DPB1_96_33052678_exon3_R	0.696852	179538	0.000580468	0.000125244	0.000334995	0.000825942	4.6347	3.57706e-06
6	33052900	AA_DPB1_170_33052900_exon3_I	0.289698	179538	-0.000620415	0.000125246	-0.000865893	-0.000374937	-4.95357	7.29305e-07
6	33052901	AA_DPB1_170_33052900_exon3_T	0.697172	179538	0.000578263	0.000125196	0.000332883	0.000823644	4.61885	3.86146e-06
6	33052924	AA_DPB1_178_33052924_exon3_L	0.871563	179538	0.000692241	0.00017585	0.000347581	0.0010369	3.93654	8.26966e-05
6	33052925	AA_DPB1_178_33052924_exon3_M	0.1153	179538	-0.000798023	0.00017848	-0.00114784	-0.000448209	-4.47122	7.78223e-06
6	33053502	AA_DPB1_188_33053501_exon4_V	5.60334e-06	179538	-0.00596569	0.024004	-0.0530127	0.0410813	-0.248529	0.803726
6	33053519	AA_DPB1_194_33053519_exon4_Q	0.0501118	179538	-0.000697281	0.00026016	-0.00120718	-0.000187377	-2.6802	0.0073584
6	33053520	AA_DPB1_194_33053519_exon4_R	0.936814	179538	0.00047856	0.000250901	-1.31983e-05	0.000970317	1.90736	0.0564755
6	33053552	AA_DPB1_205_33053552_exon4_M	0.0263773	179538	0.00066145	0.000354593	-3.35392e-05	0.00135644	1.86538	0.0621299
6	33053553	AA_DPB1_205_33053552_exon4_V	0.960547	179538	-0.000864207	0.000329445	-0.00150991	-0.000218507	-2.62322	0.00871096
6	33053583	AA_DPB1_215_33053582_exon4_T	0.00548641	179538	-0.00135274	0.000819795	-0.00295951	0.000254027	-1.6501	0.0989246

### Sheet: Table S16
Study	PMID	DOI	Journal	Year	Country	Sample_type	qPCR_target	MS_pos	MS_neg	Ctrl_pos	Ctrl_neg	Exclude	Notes
Ours	NA	NA	NA	2025	US	whole blood	BamH1W	27	207	9	162		only baseline MS.
Thomas et al.	38843296	https://doi.org/10.1371/journal.ppat.1012177	PLoS Pathog,	2024	UK	PBMC						Yes	EBV DNA was detected from all individuals in the cohort.
Lehikoinen et al.	38608226	10.1212/NXI.0000000000200226	Neurol Neuroimmunol Neuroinflamm.	2024	Finland	Blood B cell						Yes	EBV DNA was detected from 80% individuals in the cohort.
Agostini et al.	38721048	10.3389/fnins.2024.1385233	Front Neurosci.	2024	Italy	whole blood	EBNA-LP	19	38	14	35		The number were infered from total number of MS and HC individuals and EBV positivity.
Agostini et al.	29587799	10.1186/s12967-018-1450-6	J Transl Med.	2018	Italy	whole blood	EBNA-LP	54	63	25	64
Mafi et al.	38074281	10.1155/2023/8175628	Int J Inflam	2023	Iran	PBMC?						Yes	No conrtrol number was provided
Pandit et al.	34169868	10.4103/0028-3886.319209	Neurol India.	2021	India	PBMC	BNRF1 p143	7	55	7	58
Wagner et al.	15667414	10.1111/j.1468-1331.2004.00871.x		2004	USA	PBMC	BAM HI-K or BAM HI-W	9	22	10	52
Lindsey et al.	18845656	10.1177/1352458508097920	Mult Scler.	2008	USA	PBMC	BamH1W	39	52	30	44
Lucas et al.	21753179	10.1212/WNL.0b013e318227062a	Neurology	2011	Australia	PBMC	BWRF-1	67	53	55	64		The number were infered from total number of MS and HC individuals and EBV positivity.
Nejati et al.	26365612	10.1007/s00430-015-0437-7	Med Microbiol Immunol.	2015	Iran	PBMC	NA					Yes	EBV DNA was only measured in EBV antibody+ individuals
Pereira et al.	37267685	10.1016/j.msard.2023.104747	Mult Scler Relat Disord.	2023	Brazil	Plasma	EBNA-1					Yes	EBV DNA positivity was lower than the limit.
Hon et al.	22407028	10.1007/s11011-012-9292-z	Metab Brain Dis.	2012	South Africa	whole blood	BamH1W	2	29	2	28
Höllsberg et al.	16281923	10.1111/j.1600-0404.2005.00516.x	Acta Neurol Scand.	2005	Denmark	Plasma	BKRF1					Yes	Sampling multiple time from the same donor with intervention
Cocuzza et al.	24722060	10.1371/journal.pone.0094497	PLos One.	2014	Italy	PBMC	EBNA1	26	29	9	31		non-inflammatory neurological disease or normal findings as control
Salehi et al.,	34939755	10.22074/cellj.2021.7308	Cell J.	2021	Iran	Plasma	NA	8	15	2	17
Ramroodi et al.	23465600	10.1016/j.bjid.2012.09.008	Braz J Infect Dis.	2013	Iran	PBMC	NA	53	25	51	72
Criteria: qPCR or ddPCR, Positivity: 5-75%
Pubmed Query
("multiple sclerosis" OR "MS") AND ("Epstein-Barr virus" OR "EBV") AND ("qPCR" OR "PCR" OR "viral load" OR "DNA") AND (journal article[pt]) NOT (review[pt])
Article paper with full text available was used

### Sheet: Table S17
Batch	sampleID	qPCR EBV DNA (Blood)	EBV copies/ml (BamH1W)	EBV copies/ml (EBNA1)	Disease	Disease_detail	cell_source	Genotype	Age at Sample Collection	Sex	B_cell_count	EBV_positive_cell_count	EBV_total_counts	EBV_positive_fraction
DRE248	DRE248	Negative	0	0	HC	HC	PBMC		23.63	M	3596	0	0	0
MS1360	MS1360	Positive	7398.19	162.11	MS	RRMS	B		35.42	F	37146	0	0	0
MS1375	MS1375	Positive	19024.8	655.63	MS	RRMS	B		27.1	M	34069	12	17	0.000352226
MS1671	MS1671	Negative	0	0	MS	RRMS	PBMC		45.25	F	2461	0	0	0
MS1779	MS1779	Positive	15468.7	1868.61	MS	RRMS	B		38.91	F	30584	5	7	0.000163484
MS1785	MS1785	Positive	3296.7	534.08	MS	RRMS (now meeting 2024 McDonald criteria)	PBMC		44.83	F	2369	0	0	0
MS1902	MS1902	Negative	0	0	MS	RRMS	pan-B/PBMC		12.99	F	25640	0	0	0
Multi_panB_1	DRE210	Positive	10802.5	1978.91	Demyelinating_nonMS_or_possibleMS	Abnormal brain MRI, not meeting RIS criteria	pan-B	Array	57.05	M	9468	21	80	0.002218
Multi_panB_1	DRE211	Negative	0	0	Demyelinating_nonMS_or_possibleMS	Abnormal brain MRI, not meeting RIS criteria	pan-B	Array	42.45	F	8134	0	0	0
Multi_panB_1	DRE221	Positive	110452	6694.43	HC	HC	pan-B	Array	37.28	F	10053	133	496	0.0132299
Multi_panB_1	DRE223	Negative	0	0	HC	HC	pan-B	Array	27.77	F	8166	3	4	0.000367377
Multi_panB_1	MS1375	Positive	19024.8	655.63	MS	RRMS	pan-B	Array	27.1	M	9776	6	14	0.000613748
Multi_panB_1	MS1528	Positive	18592.4	775.82	MS	RRMS	pan-B	Array	55.49	M	9229	21	75	0.00227544
Multi_panB_1	MS1673	Positive	6432.66	417.98	MS	PPMS	pan-B	Array	51.48	M	14522	8	44	0.000550888
Multi_panB_2	DRE217	Positive	1275.42	535	HC	HC	pan-B		42.21	F	7800	2	4	0.00025641
Multi_panB_2	DRE238	Negative	0	0	HC	HC	pan-B	Array	54.03	F	7060	1	2	0.000141643
Multi_panB_2	DRE239	Positive	4511.86	571.34	HC	HC	pan-B	Array	76.8	F	6708	1	1	0.000149076
Multi_panB_2	DRE244	Positive	1175.39	279.65	HC	HC	pan-B	Array	27.23	F	8761	2	4	0.000228284
Multi_panB_2	MS1201	Positive	1633.38	212.59	MS	RRMS	pan-B	Array	33.55	M	8571	0	0	0
Multi_panB_2	MS1258	Positive	19823.2	1167.28	Demyelinating_nonMS_or_possibleMS	Probable autoimmune demyelinating disease	pan-B	Array	60.79	F	7427	3	4	0.000403932
Multi_panB_2	MS1278	Negative	0	0	MS	RRMS	pan-B	Array	51.44	F	9188	7	15	0.000761863
Multi_panB_2	MS1415	Positive	4527.69	140.85	Demyelinating_nonMS_or_possibleMS	Transverse Myelitis with low-positive serum MOG	pan-B	Array	63.8	F	7275	6	27	0.000824742
Multi_panB_3	DRE255	Negative	0	0	HC	HC	pan-B	Array	38.86	F	7129	13	18	0.00182354
Multi_panB_3	DRE269	Positive	5791.24	1020.4	HC	HC	pan-B	Array	38.03	F	9888	32	53	0.00323625
Multi_panB_3	MS1444	Positive	10511.4	258.53	MS	RRMS	pan-B	WGS	39.64	F	7409	25	42	0.00337427
Multi_panB_3	MS1448	Positive	43190.5	957	Other_nonMS	Long COVID and NAION	pan-B	WGS	63.57	M	3534	39	128	0.0110357
Multi_panB_3	MS1449	Positive	38420	1007.37	Other_nonMS	GAD65 AIE	pan-B	WGS	30.75	M	8313	475	2022	0.0571394
Multi_panB_3	MS1459	Negative	0	0	MS	PPMS	pan-B		47.54	F	7610	19	28	0.00249671
Multi_panB_3	MS1482	Positive	7912.56	340.52	MS	RRMS	pan-B	Array	30.28	F	8215	21	31	0.0025563
Multi_panB_3	MS1490	Positive	5256.64	237.7	Demyelinating_nonMS_or_possibleMS	Possible RRMS	pan-B	Array	57.92	F	7012	13	18	0.00185396
Multi_panB_4	MS1562	Positive	5578.52	348.88	Other_nonMS	Myalgia	pan-B	Array	24.44	F	11814	7	30	0.000592517
Multi_panB_4	MS1734	Positive	5834.26	380.66	Other_nonMS	AI encephalitis, CRMP5 in CSF (+ on screen, negative titer)	pan-B	Array	73.18	F	12554	5	12	0.000398279
Multi_panB_4	MS1757	Positive	2532.61	74.55	MS	RRMS	pan-B	Array	52.12	M	8946	2	2	0.000223564
Multi_panB_4	MS1762	Positive	6432.66	417.98	MS	RRMS	pan-B	Array	57.04	F	7892	4	9	0.000506842
Multi_panB_4	MS1765	Positive	378.5	206.79	Other_nonMS	Acute encephalopathy	pan-B	Array	63.45	F	7508	9	115	0.00119872
Multi_panB_4	MS1785	Positive	3296.7	534.08	MS	RRMS (now meeting 2024 McDonald criteria)	pan-B	Array	44.83	F	9780	3	6	0.000306748
Multi_panB_4	MS1786	Negative	0	0	MS	RRMS	pan-B	Array	50.74	F	8720	0	0	0
Multi_panB_4	MS1810	Positive	1323.18	465.88	MS	RRMS	pan-B	Array	47.04	F	8639	1	2	0.000115754

### Sheet: Table S18
gene	Bmem int_log2FC	Bmem int_pval	Bmem int_padj	Bmem int_mean	Bnaive_log2FC	Bnaive_pval	Bnaive_padj	Bnaive_mean	Bnaive MX1_log2FC	Bnaive MX1_pval	Bnaive MX1_padj	Bnaive MX1_mean	Busm_log2FC	Busm_pval	Busm_padj	Busm_mean	Bsm_log2FC	Bsm_pval	Bsm_padj	Bsm_mean	ABC_log2FC	ABC_pval	ABC_padj	ABC_mean	ASC_log2FC	ASC_pval	ASC_padj	ASC_mean
AAGAB	0.619554	2.11996e-17	1.1806e-16	0.412858	0.297624	0.305284	0.923927	0.265953	0.971766	0.0150309	0.0414981	0.290638	-0.646823	0.282049	0.886014	0.428205	0.649335	4.92728e-11	3.4276e-10	0.445097	0.34783	0.037318	0.210016	0.484489	0.56218	1.00329e-05	0.000271778	0.607832
AAK1	0.674798	1.78891e-05	3.90593e-05	0.0953507	-0.102368	0.86122	0.999952	0.0864562	1.79494	0.00799394	0.0243651	0.112522	1.12991	0.134309	0.666748	0.0674491	0.776057	0.000152695	0.000395996	0.0907011	-0.735316	0.169585	0.495279	0.231168	0.401315	0.00372567	0.0227407	0.668692
AAMP	0.560885	5.17087e-18	3.01464e-17	0.453975	0.4166	0.0615632	0.582117	0.318652	1.15791	0.000471556	0.00219645	0.377057	0.380667	0.282213	0.886014	0.455695	0.445334	4.35632e-07	1.70492e-06	0.479713	0.311746	0.0487478	0.245081	0.525478	0.404244	0.000452081	0.00466482	0.851711
AARS	0.701425	1.30425e-08	3.77348e-08	0.155315	-1.10364	0.12786	0.758075	0.100073	1.74941	0.000205432	0.00106911	0.127357	0.615282	0.353281	0.944704	0.119103	0.306761	0.0641833	0.101507	0.195677	1.87127	2.56394e-05	0.00173982	0.173418	0.428611	0.000761173	0.00688363	0.731519
AASDHPPT	0.574711	9.23021e-15	4.34026e-14	0.436047	-0.641485	0.100663	0.702074	0.346205	0.873982	0.0194253	0.0515305	0.458164	0.576856	0.103983	0.590071	0.424739	0.556283	5.64224e-08	2.52823e-07	0.476371	0.24335	0.148477	0.463412	0.454569	0.377725	0.00274943	0.0178821	0.718761
AATF	0.567009	1.52394e-23	1.2748e-22	0.666398	0.0362513	0.870384	0.999952	0.529228	0.263743	0.520724	0.745756	0.585864	0.642232	0.0163637	0.240923	0.699909	0.580543	7.12284e-14	7.34594e-13	0.704518	0.217675	0.0799458	0.327024	0.814268	0.346908	0.00343614	0.0213131	0.878586
ABCA1	0.585117	1.40477e-14	6.53497e-14	0.431024	0.213603	0.308161	0.927558	0.602396	1.00319	0.00268034	0.00961795	0.588986	0.538002	0.107441	0.598589	0.586223	0.837117	1.3294e-14	1.49726e-13	0.382646	0.25761	0.143814	0.456875	0.450998	0.706606	0.00126362	0.00997569	0.305483
ABCA7	0.329924	4.35432e-06	1.00877e-05	0.516163	-0.120002	0.675254	0.999952	0.321694	1.0696	0.00084923	0.00364914	0.374878	0.586588	0.0542677	0.43008	0.565728	0.345138	0.000358802	0.000878018	0.519177	-0.0543696	0.744422	0.9992	0.691199	0.103845	0.46464	0.718671	0.710072
ABCB7	0.311447	5.04297e-06	1.15982e-05	0.604529	0.0399012	0.859361	0.999952	0.541555	-0.0382962	0.930413	1	0.63455	0.0605175	0.868244	0.99996	0.640217	0.438764	7.67032e-07	2.89647e-06	0.608233	0.104868	0.464703	0.826716	0.753507	0.212381	0.134105	0.317442	0.605849
ABCB9	0.653177	0.0240632	0.0363781	0.0393049	-0.286649	0.808009	0.999952	0.0240544	3.36914	0.00213624	0.00797935	0.0344494	1.67334	0.139739	0.678056	0.0309893	0.12844	0.758742	0.827745	0.0480628	-0.841736	0.43037	0.796857	0.0415279	-0.441956	0.00509944	0.0285444	1.15968
ABCC1	0.493208	1.93337e-16	1.01577e-15	0.617236	-0.207605	0.433914	0.981581	0.415238	0.774656	0.0335338	0.081838	0.433789	0.453681	0.134569	0.667328	0.630591	0.429152	5.43651e-08	2.43989e-07	0.713647	0.20557	0.168277	0.492858	0.660521	0.100739	0.401523	0.656828	1.02713
ABCE1	0.456292	2.70606e-12	1.06109e-11	0.597886	-0.421328	0.145158	0.785269	0.52955	0.378831	0.315318	0.509867	0.596458	0.225222	0.511817	0.99996	0.639876	0.521995	2.89855e-09	1.58205e-08	0.635334	0.279367	0.0640916	0.286596	0.57745	0.3261	0.0134101	0.0586396	0.832098
ABCF1	0.515817	7.57222e-21	5.34275e-20	0.834781	-0.177125	0.432916	0.981581	0.659666	0.742866	0.00704378	0.0218577	0.788233	0.574377	0.0353602	0.342554	0.804913	0.483729	5.48514e-11	3.80262e-10	0.932917	0.445424	0.000214946	0.00715445	0.861685	0.149451	0.181767	0.389921	1.12669
ABCG1	0.565885	4.9905e-16	2.54319e-15	0.521116	0.0561241	0.772584	0.999952	0.742183	0.310061	0.32888	0.527195	0.765484	0.202477	0.529146	0.99996	0.799545	0.722745	2.09152e-14	2.29018e-13	0.453867	0.557243	0.00533964	0.0601002	0.40099	1.03191	2.22716e-06	8.45088e-05	0.267774
ABHD14B	0.268585	3.21333e-07	8.26657e-07	0.936498	0.118472	0.557024	0.999952	0.535202	0.404452	0.174153	0.317495	0.680993	0.0694874	0.811679	0.99996	0.8927	0.256795	0.000243591	0.000612799	1.00604	0.16985	0.188777	0.525345	1.00178	0.165739	0.181354	0.389481	0.849957
ABHD17A	0.467587	1.25254e-16	6.64838e-16	0.761995	0.271275	0.172885	0.821551	0.502751	0.89006	0.00189101	0.00722519	0.672836	0.337253	0.260996	0.857654	0.731819	0.484116	4.40621e-10	2.68247e-09	0.782517	-0.273711	0.0808876	0.328966	1.04709	0.214425	0.0596199	0.175325	0.917994
ABI1	0.631171	9.94598e-55	3.39529e-53	1.37617	0.165736	0.266498	0.90257	1.00209	0.870777	7.96344e-05	0.000472461	1.21215	-0.0395112	0.873811	0.99996	1.31597	0.670048	8.70796e-35	6.67971e-33	1.55053	0.0980423	0.292545	0.655774	1.60546	0.367843	6.49954e-05	0.00109892	1.53265
ABRACL	0.798882	2.74929e-23	2.26313e-22	0.436749	-0.277216	0.299349	0.92116	0.45865	0.90586	0.00360816	0.0123743	0.647083	0.0268052	0.957894	0.99996	0.34709	0.632855	1.23853e-08	6.12191e-08	0.52276	0.0612428	0.740508	0.9992	0.580739	0.0778753	0.56556	0.808756	1.29607
ABT1	0.429016	7.88781e-10	2.54781e-09	0.505462	0.429634	0.045108	0.515883	0.391455	0.489387	0.178878	0.323967	0.468235	0.555477	0.102102	0.585155	0.480968	0.406952	1.05437e-05	3.32945e-05	0.556338	0.206373	0.233249	0.58503	0.55725	0.184854	0.194756	0.408122	0.642931
ABTB1	0.621327	1.80632e-26	1.78809e-25	0.637317	-0.258143	0.3242	0.93725	0.461102	0.0921572	0.823102	1	0.538002	-0.0144371	0.969628	0.99996	0.617072	0.53825	6.80436e-12	5.35259e-11	0.722651	0.263065	0.0727951	0.310192	0.672028	0.00410658	0.979724	0.99942	0.596196
AC004448.2	0.428197	1.73408e-24	1.53154e-23	1.56787	-0.000493	0.996841	0.999952	1.25029	0.226104	0.218761	0.381252	1.34166	0.207933	0.395448	0.984334	1.334	0.361318	1.5903e-12	1.36775e-11	1.79978	0.0350622	0.906871	0.9992	1.62264	0.450453	0.000271519	0.00317795	1.57807
AC004687.1	0.277057	1.03066e-05	2.30085e-05	0.996675	-0.0159979	0.939458	0.999952	0.540138	0.0347238	0.931805	1	0.639572	0.24772	0.419831	0.999784	1.04971	0.260739	0.00117735	0.00264279	1.01378	0.341805	0.252349	0.608467	1.27227	0.456113	0.00281523	0.018188	0.576507
AC008014.1	0.669192	1.25114e-15	6.20798e-15	0.48235	0.305947	0.178673	0.83126	0.447893	0.904075	0.011585	0.0332672	0.482939	-0.181125	0.725199	0.99996	0.500243	0.642759	5.93767e-11	4.09633e-10	0.555364	0.837177	0.126046	0.422804	0.439339	-0.0630225	0.637644	0.865397	0.975259
AC008691.1	1.1115	1.14581e-24	1.01908e-23	0.333299	1.12927	0.0290888	0.4376	0.0594434	2.9264	8.28874e-05	0.000488177	0.0740268	0.370533	0.646701	0.99996	0.172975	0.750984	3.03839e-11	2.17987e-10	0.542107	-0.0940503	0.897569	0.9992	0.402407	1.80648	1.02071e-07	7.30827e-06	0.105894
AC022182.1	0.671813	8.15264e-12	3.06395e-11	0.318299	0.0144246	0.953957	0.999952	0.35651	0.602669	0.142697	0.269934	0.288614	-0.152888	0.88806	0.99996	0.110255	0.339542	0.000860015	0.00197228	0.533794	0.473327	0.575536	0.903268	0.173345	0.506137	0.00174044	0.0127555	0.383403
AC027097.2	0.287756	0.000469054	0.000880813	0.558679	-0.126307	0.565648	0.999952	0.534574	0.0300581	0.936839	1	0.6091	0.364227	0.323547	0.927406	0.618506	0.442963	1.56863e-05	4.81515e-05	0.528496	-0.976619	0.131819	0.433094	0.790139	0.351652	0.0939682	0.24528	0.370534
AC092821.3	-0.674768	2.07345e-14	9.51845e-14	0.799303	-0.751109	0.00318966	0.168456	0.704074	-0.287292	0.418562	0.635056	0.75067	0.239594	0.472737	0.99996	0.791619	-0.730432	2.90078e-11	2.08747e-10	0.81319	-0.456801	0.33856	0.705268	0.953705	-0.138827	0.384596	0.638332	0.568246
AC104699.1	0.865424	7.06611e-11	2.46906e-10	0.119111	0.927713	0.319521	0.935339	0.0152778	2.83023	0.00224643	0.00830862	0.0463066	0.588042	0.451879	0.99996	0.0973824	0.803646	8.78823e-07	3.27935e-06	0.152801	0.334276	0.692412	0.979823	0.156331	0.552192	0.000101848	0.00151375	0.57569
AC119396.1	0.609506	1.81927e-39	3.36058e-38	1.23745	0.139375	0.257603	0.893738	1.09992	0.133758	0.591022	0.817061	1.07641	0.43972	0.0654086	0.472658	1.11155	0.493667	9.07346e-19	1.63196e-17	1.39853	0.0945634	0.763891	0.9992	1.32929	0.634982	1.19331e-08	1.22822e-06	0.978341
AC120193.1	-0.836297	4.61647e-12	1.77717e-11	0.468392	-0.31251	0.118072	0.741995	0.661679	-0.33573	0.367006	0.573282	0.611245	0.0606238	0.897664	0.99996	0.427093	-0.753625	1.40183e-07	5.87171e-07	0.521003	-1.57675	0.139408	0.448417	0.527676	-0.198749	0.441954	0.698139	0.260277
AC138123.1	0.425518	4.60338e-24	3.99227e-23	1.44034	0.18182	0.169365	0.814119	1.11957	0.48612	0.00828777	0.0251052	1.14557	0.103619	0.688128	0.99996	1.35876	0.378493	8.9377e-14	9.09211e-13	1.56644	0.376951	0.173855	0.501949	1.43896	0.415525	0.000120513	0.00171235	1.09533
AC243960.1	0.414088	1.91116e-10	6.45927e-10	0.700207	0.118715	0.481909	0.998458	0.681063	0.509183	0.0468768	0.108282	0.753094	0.189739	0.585186	0.99996	0.688253	0.389711	1.5415e-06	5.54645e-06	0.718925	0.20703	0.636259	0.946331	0.6958	-0.0831285	0.540951	0.788771	0.86458
AC245297.3	0.668435	3.43972e-18	2.02573e-17	0.468582	0.124437	0.562112	0.999952	0.446805	0.823767	0.00984872	0.0290481	0.483535	0.166535	0.736422	0.99996	0.406586	0.483458	5.53974e-08	2.48465e-07	0.58651	-18.8879	0.996581	0.9992	0.405778	0.37964	0.0146323	0.062572	0.499703
ACAA1	0.508736	4.05476e-17	2.21817e-16	0.581869	0.383103	0.0647324	0.592225	0.40611	1.04097	1.37277e-05	0.000101117	0.625094	0.53308	0.0728565	0.497986	0.586902	0.406765	1.61596e-06	5.79239e-06	0.6025	0.28119	0.0523692	0.255901	0.714754	0.389702	0.000391461	0.00418066	0.872659
ACAA2	0.824714	2.92716e-25	2.69105e-24	0.366384	0.638367	0.0291015	0.4376	0.212016	1.30068	0.00617793	0.019623	0.245904	0.49223	0.289348	0.892719	0.30738	0.718697	1.4475e-11	1.088e-10	0.431011	0.35061	0.0713177	0.306343	0.516546	0.411653	0.00319513	0.0201477	0.696863
ACADM	0.322432	5.59445e-08	1.54083e-07	0.767459	0.0481596	0.839859	0.999952	0.462077	0.50406	0.142885	0.270199	0.688256	0.24283	0.392196	0.983192	0.852243	0.515245	2.74387e-10	1.72065e-09	0.723452	-0.301829	0.0326346	0.192297	0.924697	0.220413	0.0665184	0.190223	1.04996
ACADVL	0.59796	2.51443e-28	2.75539e-27	0.773325	0.268756	0.170729	0.816986	0.516899	1.4359	2.77389e-09	5.59426e-08	0.615774	-0.0840469	0.806237	0.99996	0.748908	0.634141	1.59619e-17	2.48644e-16	0.814609	0.127063	0.323968	0.689571	0.992055	0.236581	0.0215881	0.0832	1.69855
ACAP1	0.33629	2.1784e-16	1.14149e-15	1.42954	0.315379	0.01577	0.343621	0.99422	0.0997302	0.705245	0.922588	1.20857	0.101652	0.647913	0.99996	1.36918	0.321509	3.59792e-09	1.93622e-08	1.59719	0.257795	0.0101583	0.0907323	1.51999	0.371518	0.000230011	0.00281832	1.18995
ACAP2	0.443371	3.88383e-36	6.23922e-35	1.93324	0.0823498	0.490616	0.999952	1.70328	0.520326	0.00756186	0.0232555	1.8903	0.134131	0.46634	0.99996	1.96118	0.436303	9.21553e-19	1.65541e-17	1.98009	0.264937	0.000192562	0.00673359	2.39013	0.319575	0.000177006	0.00231344	1.97394
ACBD3	0.516211	9.22298e-26	8.7149e-25	0.995909	0.300717	0.0604078	0.574537	0.825674	1.19149	4.89892e-07	5.37599e-06	0.922132	0.544684	0.0173596	0.246761	0.992184	0.435542	2.61009e-10	1.64475e-09	1.09915	0.213034	0.0359822	0.205213	1.03183	0.396207	5.34916e-05	0.000961682	1.46566
ACBD6	0.354633	2.19487e-11	7.9589e-11	0.986716	0.141124	0.434119	0.981581	0.797865	0.542372	0.0691785	0.149386	0.880043	0.242438	0.372473	0.965261	0.998863	0.281155	7.62897e-05	0.000208198	1.08564	0.3712	0.00152821	0.0264895	1.07456	0.315876	0.00284625	0.0183524	1.21744
ACIN1	0.491516	5.93801e-26	5.67707e-25	1.09007	0.300404	0.0582289	0.569646	0.818016	1.43625	2.73657e-12	1.14249e-10	0.950093	0.376171	0.103167	0.587828	1.13309	0.446963	4.53422e-12	3.64975e-11	1.14298	0.00964413	0.928868	0.9992	1.30112	0.333924	0.00112659	0.0091573	1.3379
ACO2	0.618256	8.98877e-32	1.18894e-30	0.716399	0.240903	0.225543	0.862739	0.471438	1.07451	1.56819e-05	0.000113953	0.608839	0.788239	0.0027491	0.0946104	0.63044	0.598845	1.05746e-17	1.68233e-16	0.809459	0.27803	0.038569	0.214923	0.909068	0.392307	0.000142526	0.00195427	1.35742
ACOT8	0.645566	1.92067e-14	8.84625e-14	0.295078	0.550876	0.0600592	0.573317	0.184045	1.18031	0.00446423	0.0148292	0.246383	0.699378	0.103632	0.589383	0.2618	0.571244	4.98797e-07	1.93347e-06	0.332165	0.290257	0.164168	0.487663	0.382672	0.376652	0.00844131	0.0416576	0.502069
ACP1	0.515712	5.93875e-26	5.67707e-25	0.944396	0.291605	0.0648178	0.592225	0.820243	0.845223	0.00027355	0.00137685	0.961327	0.0924005	0.761915	0.99996	0.846201	0.431582	3.25456e-11	2.32321e-10	1.10343	0.144947	0.244629	0.599383	0.888467	0.464097	4.82769e-05	0.000887303	1.23848
ACP5	0.841123	3.03406e-66	1.6443e-64	1.17701	0.499264	0.0471762	0.523889	0.326335	2.18408	1.68711e-10	4.50187e-09	0.55085	0.239459	0.417944	0.998684	1.08423	0.807533	3.88507e-37	3.75055e-35	1.36294	0.19688	0.0720357	0.307775	1.44927	0.975713	1.44702e-17	4.7659e-14	1.10012
ACSL3	0.37383	4.53408e-09	1.36749e-08	0.607249	0.192994	0.384627	0.969758	0.520106	1.34704	1.64685e-06	1.56918e-05	0.586591	-0.171533	0.658233	0.99996	0.641416	0.434073	8.8283e-07	3.29212e-06	0.611695	0.241271	0.0578713	0.270706	0.786548	0.550742	1.0519e-05	0.000280687	0.692287
ACSS1	0.456486	2.37022e-11	8.5702e-11	0.45397	-0.0451326	0.853067	0.999952	0.392416	0.763687	0.0208996	0.0549008	0.489074	0.142493	0.709953	0.99996	0.44918	0.384525	3.99928e-05	0.000114193	0.488781	0.176791	0.289963	0.652575	0.565146	-0.398004	0.000623596	0.00591895	1.31038
ACTB	0.781591	2.96498e-124	1.8771e-121	5.49005	0.11543	0.135505	0.768389	5.07333	1.11854	1.00202e-14	7.8728e-13	5.43818	0.738643	3.48775e-07	0.000330428	5.32667	0.686545	1.98187e-48	6.24995e-46	5.63973	0.244405	0.000934037	0.0191301	5.61854	0.810712	2.85533e-09	3.85276e-07	4.69688
ACTG1	1.06538	3.44644e-115	1.60007e-112	3.25462	0.27142	0.0169361	0.353753	2.32549	2.07087	5.61544e-22	2.35308e-19	2.78742	1.02585	3.60048e-07	0.000330428	3.02473	0.879131	2.95799e-40	3.65016e-38	3.59252	0.285569	0.00318641	0.0433965	3.50115	0.981283	8.56569e-11	2.43207e-08	3.50108
ACTN4	0.80026	5.33786e-47	1.31121e-45	0.610191	0.234221	0.298591	0.920573	0.381175	0.842927	0.00632543	0.0199961	0.542699	0.703629	0.0188096	0.255609	0.49717	0.764249	1.22868e-24	3.69412e-23	0.720494	0.284893	0.0179591	0.130543	0.842702	0.379318	0.0010553	0.00869807	1.19531
ACTR10	0.537952	2.50817e-15	1.22189e-14	0.478417	-0.159942	0.547901	0.999952	0.476284	0.306961	0.430912	0.648316	0.506066	0.485387	0.162122	0.71936	0.461623	0.541104	4.49431e-09	2.38514e-08	0.524978	0.393905	0.00840996	0.0800808	0.592622	0.206382	0.1408	0.328753	0.610075
ACTR1A	0.72965	1.49868e-21	1.11564e-20	0.343281	0.454965	0.109072	0.726963	0.215875	1.36319	0.000456901	0.00213821	0.277955	0.599672	0.169971	0.733815	0.289919	0.598592	5.35794e-09	2.80363e-08	0.399809	0.223192	0.252002	0.608241	0.438118	0.412758	0.00127559	0.0100509	0.727404
ACTR1B	0.665975	6.97164e-25	6.293e-24	0.424654	0.222097	0.377668	0.96749	0.313959	0.785279	0.0231069	0.0597968	0.399225	0.376436	0.340582	0.939908	0.381555	0.618607	3.90199e-13	3.66466e-12	0.491486	0.360037	0.0355328	0.203463	0.459907	0.618485	1.17629e-06	5.05773e-05	0.545512
ACTR2	0.580508	6.00095e-66	3.21467e-64	2.00242	-0.101584	0.418801	0.981096	1.69529	0.768856	3.2592e-06	2.84966e-05	2.02835	0.161742	0.366057	0.957539	2.00834	0.55282	4.35366e-30	2.05259e-28	2.08229	0.290202	1.97909e-05	0.00149177	2.35051	0.581703	1.46377e-10	3.82624e-08	1.89076
ACTR3	0.498293	9.68985e-42	1.94748e-40	1.88559	-0.0181359	0.88766	0.999952	1.49242	0.478194	0.0167703	0.0455885	1.76254	0.2756	0.119625	0.631427	1.94444	0.455071	9.14607e-18	1.46327e-16	1.98474	0.194064	0.0133843	0.108391	2.13067	0.419252	4.2058e-05	0.000801634	1.87323
ACYP2	0.432112	5.15995e-12	1.97819e-11	0.798462	-0.511476	0.029714	0.441831	0.779003	0.417304	0.197251	0.349906	0.910722	0.0814787	0.780825	0.99996	1.04306	0.578544	9.29945e-11	6.23375e-10	0.719387	0.162809	0.266556	0.626778	0.803919	0.399769	0.00133192	0.0103594	0.859599
ADA2	0.852712	4.41939e-35	6.77154e-34	0.411709	0.0818743	0.748552	0.999952	0.35316	2.32468	1.42798e-18	2.83441e-16	0.458867	0.68188	0.0458742	0.396923	0.418733	0.680882	3.48495e-12	2.85207e-11	0.435231	-0.00445032	0.981801	0.9992	0.453577	0.610586	5.07668e-08	4.20114e-06	1.31305
ADAM10	0.385273	1.57907e-12	6.30181e-12	0.92035	-0.24984	0.194021	0.841717	0.881617	0.884279	0.000311248	0.00154654	1.01734	0.0920382	0.736283	0.99996	1.01	0.420654	4.89832e-08	2.20813e-07	0.890875	0.129622	0.255377	0.612232	1.1767	0.248164	0.0165357	0.0684711	1.49579
ADAM17	0.353613	1.09143e-08	3.17557e-08	0.703929	0.389375	0.0533362	0.549084	0.503594	0.972099	0.00200869	0.00759316	0.609355	0.222458	0.43874	0.99996	0.842478	0.46957	2.00792e-08	9.633e-08	0.693186	0.025216	0.853687	0.9992	0.832778	-0.0762379	0.554745	0.80003	0.920895
ADAM19	0.40665	1.90108e-21	1.40767e-20	1.50178	-0.0496739	0.695885	0.999952	1.51705	0.649572	0.00107562	0.00448235	1.62227	0.149598	0.473874	0.99996	1.64807	0.391209	4.20207e-11	2.9506e-10	1.56737	0.0325997	0.740576	0.9992	1.59929	0.205024	0.0225367	0.0857323	2.29202
ADAM28	-0.343345	2.25749e-14	1.034e-13	2.33478	-0.0388218	0.7146	0.999952	2.63527	-0.955719	0.00168938	0.00657504	2.49195	-0.118953	0.541139	0.99996	2.465	-0.470848	1.26389e-12	1.09968e-11	2.2731	0.302142	0.000541369	0.0132645	2.49504	-0.124029	0.330519	0.580771	1.44861
ADAM8	0.836498	2.6413e-42	5.40206e-41	0.47789	0.235967	0.413737	0.980338	0.225668	1.51209	9.91217e-06	7.59284e-05	0.303374	0.59822	0.0749183	0.504247	0.456652	0.760806	2.30824e-21	5.30037e-20	0.618237	0.35885	0.0388258	0.215804	0.382331	0.292204	0.0423377	0.137005	0.676037
ADAR	0.49615	1.74497e-32	2.39448e-31	1.1051	0.320943	0.0343671	0.468027	0.803865	1.02829	5.21792e-08	7.42586e-07	1.53004	0.233689	0.326451	0.930238	1.06073	0.45444	7.95885e-16	1.0277e-14	1.23187	0.263961	0.0100491	0.0900915	1.24802	0.291928	0.00201827	0.014222	1.43752
ADCY7	0.295031	4.69719e-06	1.08431e-05	0.60136	-0.16774	0.492558	0.999952	0.391786	0.434131	0.203523	0.359735	0.495624	0.26669	0.400607	0.989193	0.583813	0.209654	0.0153389	0.0278178	0.651753	0.11142	0.509896	0.861602	0.734808	0.081958	0.580537	0.820908	0.534853
ADD1	0.533118	1.67773e-44	3.78114e-43	1.58256	0.179282	0.14849	0.790386	1.31024	0.552972	0.0127973	0.0361979	1.46247	0.338794	0.0789658	0.517886	1.58757	0.492573	1.66815e-21	3.87584e-20	1.70912	0.0691266	0.44325	0.807015	1.80149	0.486651	1.26792e-08	1.2969e-06	1.78103
ADD3	0.618997	5.40125e-66	2.90458e-64	1.78229	0.182869	0.14292	0.782513	1.37669	0.970607	6.81804e-08	9.45334e-07	1.68356	0.53539	0.00156487	0.0722533	1.83	0.601574	1.67636e-32	1.0254e-30	1.81254	0.209877	0.00373328	0.0475136	2.36635	0.622281	2.49086e-11	7.88836e-09	1.77522
ADGRE5	0.612362	4.96922e-20	3.32427e-19	0.844893	0.41732	0.103863	0.712457	0.304107	1.27444	0.0037053	0.0126718	0.340946	0.205456	0.59283	0.99996	0.648609	0.620585	1.2238e-12	1.06742e-11	0.894644	0.387546	0.00123915	0.0228585	1.76836	0.165036	0.250413	0.483674	0.94459
ADGRG5	0.0946286	0.394184	0.460218	0.275756	-0.232478	0.604902	0.999952	0.137101	-17.5946	0.994963	1	0.17453	-0.137928	0.828876	0.99996	0.227429	-0.447806	0.0131217	0.0241286	0.281377	0.66594	3.85484e-05	0.00220384	0.545236	-0.248712	0.280401	0.522536	0.373974
ADH5	0.753179	2.07292e-45	4.82803e-44	0.716957	0.0860392	0.69101	0.999952	0.513762	1.36745	1.13123e-08	1.9392e-07	0.635166	0.330943	0.274928	0.875874	0.685846	0.687443	7.8139e-21	1.74625e-19	0.804106	0.355455	0.00451177	0.0538981	0.783518	0.53715	3.09852e-06	0.000108107	1.07093
ADI1	0.366342	3.04625e-06	7.15724e-06	0.50712	0.0299026	0.921514	0.999952	0.301556	1.29692	0.000359233	0.00174287	0.401446	0.0841533	0.835363	0.99996	0.54388	0.431739	0.000116732	0.000308769	0.473558	0.0417741	0.798475	0.9992	0.687804	0.098655	0.464358	0.718639	0.975098
ADIPOR1	0.349409	1.84248e-07	4.84374e-07	0.549185	0.304148	0.168339	0.813671	0.455069	-0.605036	0.306117	0.497974	0.480529	0.0171067	0.965302	0.99996	0.553287	0.336543	0.000238575	0.000601353	0.572111	-0.000848245	0.995752	0.9992	0.611141	-0.225167	0.081475	0.221185	0.957199
ADIPOR2	0.536784	1.33992e-12	5.37513e-12	0.392029	0.0742659	0.785769	0.999952	0.313022	1.12206	0.00242133	0.00882	0.347851	0.557239	0.115359	0.619599	0.398565	0.528525	1.00146e-06	3.70385e-06	0.381595	0.461838	0.00242188	0.036251	0.569549	0.637789	3.01602e-07	1.72458e-05	0.671588
ADK	0.578487	3.96962e-42	8.08317e-41	2.44191	0.0244897	0.796883	0.999952	3.13754	0.0691229	0.734013	0.947692	2.97365	0.453675	0.0259979	0.294557	1.8266	0.434939	8.57479e-16	1.10122e-14	2.78831	0.267801	0.000373706	0.0101969	3.37962	0.14597	0.113723	0.281931	2.46792
ADNP	0.366544	5.33574e-10	1.74821e-09	0.731831	0.212225	0.282176	0.908896	0.565425	0.65495	0.0627072	0.138163	0.596138	0.070044	0.826284	0.99996	0.73259	0.302663	0.000151911	0.000394036	0.805044	0.24102	0.0594977	0.274387	0.852298	0.291218	0.0135519	0.0591028	0.84257
ADPGK	0.259334	5.83905e-07	1.46772e-06	0.913243	-0.138926	0.451065	0.987735	0.82239	-0.277177	0.41894	0.635324	0.933929	0.0741266	0.779399	0.99996	1.00343	0.269193	0.000145209	0.000377757	0.914649	0.0881708	0.462854	0.824881	1.07801	0.28794	0.00706233	0.0365681	0.971992
ADRM1	0.525135	2.51684e-25	2.31843e-24	0.989954	0.450039	0.00677463	0.239826	0.665519	1.25617	1.18418e-08	2.01471e-07	0.769188	0.104872	0.736873	0.99996	0.88245	0.403222	5.92229e-09	3.07964e-08	1.12757	0.213041	0.0996508	0.371454	1.06041	0.215418	0.0664187	0.190025	1.56333
ADSL	0.859186	2.2048e-33	3.14636e-32	0.378716	0.0767457	0.785868	0.999952	0.293167	1.22706	0.00012942	0.000712879	0.36218	0.718127	0.040976	0.37282	0.389983	0.846487	2.9687e-17	4.52026e-16	0.406561	0.290394	0.134939	0.439634	0.442275	0.410303	0.00172621	0.0126907	0.837293
AEBP2	0.229229	0.000810557	0.00147903	0.630208	0.256026	0.207172	0.849996	0.566877	0.732804	0.0388198	0.0924257	0.586957	0.309365	0.327004	0.930431	0.677937	0.243808	0.007997	0.0154046	0.65815	0.197351	0.167841	0.492181	0.746265	0.36072	0.00851858	0.041976	0.649592
AFDN	0.3153	9.96962e-05	0.000200921	0.472826	0.22496	0.538652	0.999952	0.209981	1.11497	0.041205	0.0970757	0.209028	0.129629	0.744964	0.99996	0.530752	0.324126	0.00257528	0.00542544	0.547279	0.419595	0.0321362	0.190529	0.361222	0.522791	0.00160819	0.0119727	0.429482
AFF1	0.456646	3.49834e-13	1.46585e-12	0.754425	-0.167868	0.322222	0.935687	1.06133	0.901047	0.00029693	0.00148321	1.12131	0.149976	0.64794	0.99996	0.758657	0.502772	9.44637e-10	5.46488e-09	0.795588	0.228508	0.11344	0.398909	1.02995	0.0472852	0.652488	0.876156	1.53681
AFF3	-0.426887	6.75961e-37	1.12483e-35	3.80197	-0.185079	0.0198317	0.377951	4.38593	-0.960231	6.46633e-08	9.04327e-07	4.45989	-0.0434636	0.737117	0.99996	4.22352	-0.466829	1.66951e-21	3.87584e-20	3.54788	-0.232135	0.000618752	0.0144012	4.15022	-0.382946	0.0132616	0.0582068	2.13011
AFF4	0.226021	6.1969e-07	1.5543e-06	1.27555	-0.00522075	0.969791	0.999952	1.28639	0.15098	0.547194	0.773403	1.25977	-0.0450436	0.853746	0.99996	1.39378	0.263061	1.7099e-05	5.21271e-05	1.28978	0.186423	0.0639346	0.286252	1.48654	0.206938	0.0300511	0.106266	1.42834
AFG3L2	0.596339	1.13893e-21	8.5561e-21	0.597917	0.121144	0.613538	0.999952	0.460865	1.11639	0.000416248	0.00197295	0.517403	0.426842	0.202438	0.78609	0.584268	0.558396	3.43165e-11	2.43887e-10	0.663421	0.440488	0.000733025	0.0161816	0.692554	0.282905	0.0295568	0.104969	0.786622
AFTPH	0.392385	5.82758e-17	3.15946e-16	1.17169	0.074814	0.67455	0.999952	0.853578	1.17695	3.06035e-07	3.54762e-06	0.98604	-0.162356	0.555308	0.99996	1.2329	0.366832	2.48684e-08	1.17167e-07	1.22995	0.21978	0.0182886	0.13194	1.35503	0.272704	0.0073317	0.037508	1.40031
AGFG1	0.334425	4.73001e-08	1.31077e-07	0.71191	-0.187407	0.368418	0.959797	0.738321	0.238567	0.493719	0.718449	0.766315	0.0217245	0.949255	0.99996	0.744259	0.435233	1.14915e-07	4.88104e-07	0.750862	-0.0651733	0.642996	0.950214	0.850344	-0.033965	0.788943	0.971212	0.912761
AGO2	0.438735	5.02508e-09	1.50709e-08	0.46167	0.0507502	0.80246	0.999952	0.614048	0.506049	0.151306	0.282958	0.579119	0.140956	0.749212	0.99996	0.435225	0.405524	2.28699e-05	6.82107e-05	0.537244	0.118146	0.567257	0.897383	0.544844	0.360028	0.00618074	0.0328895	0.74285
AGO3	0.251541	0.000191683	0.000374756	0.65663	0.0457428	0.836804	0.999952	0.543583	0.353845	0.358745	0.563258	0.602292	0.211857	0.52045	0.99996	0.675355	0.281699	0.00138803	0.00307582	0.705178	-0.144817	0.362456	0.73095	0.787317	0.314724	0.0132914	0.058322	0.860656
AGPAT3	0.84553	1.10232e-30	1.36716e-29	0.336262	0.0161421	0.959503	0.999952	0.2445	1.43692	0.000159742	0.000856955	0.276721	0.371078	0.410084	0.994588	0.301003	0.84861	1.69965e-19	3.31771e-18	0.417209	0.201694	0.382106	0.751332	0.333674	0.524834	9.38324e-06	0.000257988	0.735477
AGPAT5	0.50837	1.10426e-13	4.81082e-13	0.596778	-0.269812	0.163037	0.809089	0.982176	-0.00458826	0.989377	1	1.04024	0.25551	0.459379	0.99996	0.65841	0.698068	5.55711e-14	5.82e-13	0.571128	0.0925804	0.546731	0.883243	0.688475	0.286674	0.0331452	0.114335	0.735292
AGTPBP1	0.549001	1.94465e-18	1.1715e-17	0.726943	0.321976	0.115533	0.74105	0.601639	0.258496	0.565868	0.79167	0.57661	0.104795	0.761435	0.99996	0.696073	0.459215	1.76699e-07	7.28722e-07	0.744834	0.466855	2.63886e-05	0.00175198	1.23281	0.0425578	0.749313	0.944629	0.858879
AHCTF1	0.331404	7.35709e-08	2.01e-07	0.711806	-0.11357	0.637115	0.999952	0.514963	1.29976	2.03527e-06	1.88592e-05	0.511857	0.335121	0.274055	0.875323	0.678985	0.267095	0.00166426	0.00363794	0.776524	0.254267	0.0444902	0.23325	0.95839	0.0705367	0.595337	0.832286	0.851312
AHCY	0.736714	2.18558e-19	1.39829e-18	0.344205	0.673777	0.00508471	0.209052	0.246253	1.47019	3.83472e-06	3.27937e-05	0.35312	0.583394	0.133029	0.664228	0.392535	0.700331	1.07135e-08	5.34021e-08	0.334922	0.420426	0.050139	0.249431	0.386899	0.490958	0.000518197	0.00514699	1.04146
AHNAK	0.665486	5.69425e-51	1.64885e-49	1.92991	0.749157	1.3299e-06	0.000930253	0.844121	1.90076	6.98259e-12	2.71814e-10	0.941434	0.188009	0.403573	0.990045	1.82118	0.487412	3.77568e-17	5.67592e-16	2.3273	0.415776	1.23485e-05	0.001105	2.02658	0.183373	0.107367	0.270396	2.39333
AHSA1	0.737166	3.49554e-30	4.21888e-29	0.473661	0.26559	0.271095	0.90257	0.318396	1.11123	0.000551065	0.00252011	0.444518	0.846551	0.0074668	0.15967	0.42746	0.618251	2.47047e-12	2.06114e-11	0.538372	0.56715	0.000150282	0.00570017	0.529608	0.482201	0.000657306	0.00613634	0.70325
AIDA	0.37518	5.49786e-12	2.10151e-11	0.800208	0.345065	0.029079	0.4376	0.801702	-0.393222	0.282838	0.467226	1.06468	-0.533056	0.179112	0.745904	0.806561	0.419212	1.29901e-08	6.39192e-08	0.853866	0.215198	0.0670971	0.294896	0.849939	0.573903	6.39522e-05	0.0010891	0.517593
AIFM1	0.72627	4.05709e-13	1.69183e-12	0.197384	0.551085	0.16335	0.809089	0.109544	1.59126	0.0118129	0.0338186	0.143244	1.15315	0.00647617	0.150848	0.193679	0.693016	2.76696e-07	1.11078e-06	0.219409	0.107802	0.67492	0.970607	0.23695	0.465715	0.000969215	0.00819776	0.558327
AIM2	0.713577	3.30687e-65	1.71219e-63	1.47373	1.12387	0.000125936	0.0231837	0.250299	1.80755	1.66416e-05	0.000120232	0.517888	0.0827417	0.738451	0.99996	1.28967	0.60457	1.88553e-29	8.41432e-28	1.77617	0.408667	0.000183362	0.00652269	1.22573	0.890134	9.36932e-12	3.50668e-09	0.891376
AIMP1	0.478733	1.09043e-18	6.67291e-18	0.82762	-0.163131	0.463362	0.994549	0.715636	0.452009	0.122028	0.237533	0.85466	0.238791	0.416825	0.997605	0.872362	0.518046	9.48903e-13	8.39519e-12	0.878413	0.0556277	0.672432	0.968886	0.832353	0.298066	0.0135515	0.0591028	0.892881
AIP	0.568501	3.56049e-33	5.04994e-32	0.963196	0.297362	0.0962493	0.694823	0.61506	1.02822	2.98102e-06	2.64297e-05	0.816342	0.504341	0.0359221	0.346776	0.952544	0.530326	1.61303e-16	2.25522e-15	1.02949	0.184481	0.1409	0.451	1.04021	0.313659	0.00463157	0.0264744	0.991566
AK2	0.558771	7.85614e-19	4.83946e-18	0.50767	-0.00995536	0.968636	0.999952	0.38773	1.48319	1.04147e-07	1.39611e-06	0.494677	0.600136	0.0474269	0.401431	0.510206	0.502785	1.26475e-08	6.2363e-08	0.526106	0.260482	0.0864236	0.343083	0.575545	0.471453	0.000222397	0.00274752	0.810641
AKAP11	0.29703	1.14693e-06	2.81042e-06	0.691056	0.229264	0.312706	0.930661	0.458246	0.606364	0.0869803	0.180204	0.629716	0.233185	0.44748	0.99996	0.695163	0.244511	0.00415375	0.00842806	0.755938	0.263747	0.0229861	0.153626	0.811738	0.410551	0.00349764	0.0216292	0.567565
AKAP13	0.319261	1.52109e-21	1.13172e-20	2.79125	0.0590117	0.576322	0.999952	2.21154	0.511963	0.00366346	0.0125412	2.4779	0.242352	0.104484	0.592149	2.92299	0.333915	7.7457e-14	7.94788e-13	2.78019	0.125893	0.0623718	0.28193	3.58144	0.349651	1.07858e-05	0.000284648	2.501
AKAP8	0.407767	2.30201e-10	7.74079e-10	0.563737	-0.298523	0.288912	0.917289	0.428871	0.730181	0.0289018	0.0722161	0.478186	0.244625	0.474525	0.99996	0.569607	0.51908	7.38001e-10	4.33484e-09	0.611747	0.214734	0.175364	0.504687	0.670231	0.373547	0.000914075	0.00785236	0.864663
AKAP8L	0.542877	1.03195e-21	7.78181e-21	0.667588	-0.136382	0.57402	0.999952	0.508055	0.984546	0.000308679	0.00153512	0.615177	0.552383	0.0478307	0.403455	0.654128	0.469115	5.36824e-09	2.80799e-08	0.711892	0.391316	0.00148302	0.0259294	0.81977	0.163767	0.125976	0.303384	1.03981
AKAP9	0.403318	6.45114e-22	4.91529e-21	1.60009	0.0763093	0.576688	0.999952	1.41242	0.964136	4.06096e-06	3.45457e-05	1.5128	0.316029	0.106947	0.598466	1.71527	0.412386	2.66165e-12	2.20886e-11	1.61801	0.107452	0.252189	0.608358	1.72392	0.163631	0.060232	0.176511	2.13188
AKIRIN1	0.47048	4.07038e-14	1.82761e-13	0.604498	-0.47122	0.150239	0.79054	0.416786	1.1545	0.000659879	0.00294512	0.471821	0.451463	0.158147	0.714319	0.60636	0.373739	1.54127e-05	4.74142e-05	0.662836	0.381036	0.00316237	0.0433044	0.664846	0.0495855	0.720819	0.925989	0.63812
AKIRIN2	0.354673	5.52931e-10	1.80865e-09	0.817249	0.323044	0.061792	0.583129	0.707506	0.644453	0.0121279	0.0345977	0.810259	0.354854	0.224165	0.816592	0.839871	0.332766	1.42965e-05	4.42393e-05	0.87023	0.0583766	0.680736	0.97421	0.919092	0.207605	0.0619585	0.180312	1.0581
AKNA	0.418525	5.1476e-18	3.00233e-17	0.998202	0.203672	0.1901	0.839013	0.784453	0.512719	0.0530363	0.120059	0.849286	0.387228	0.100311	0.580519	0.997162	0.526843	5.98318e-17	8.75333e-16	1.05087	-0.0351634	0.775378	0.9992	1.30975	0.323898	0.00278064	0.0180282	0.986704
AKR1A1	0.566911	4.40672e-25	4.01943e-24	0.750116	-0.0193464	0.926988	0.999952	0.580078	1.34806	2.18395e-09	4.5338e-08	0.80957	0.448748	0.107598	0.598589	0.755349	0.462658	2.69707e-09	1.47948e-08	0.779757	0.289078	0.0282757	0.176163	0.86072	0.179967	0.113079	0.280916	1.56285
AKR1B1	0.458318	1.18759e-13	5.16092e-13	0.650972	-0.271815	0.300191	0.92135	0.472463	0.859084	0.00274625	0.0098202	0.584824	-0.205723	0.613787	0.99996	0.604705	0.412392	1.69646e-06	6.05038e-06	0.676969	0.262327	0.0628882	0.283561	0.849162	0.165191	0.214034	0.434939	0.977284
AKT1	0.552285	6.16314e-15	2.92371e-14	0.395167	0.232805	0.406233	0.978003	0.241724	0.928135	0.00862129	0.0259971	0.347388	0.158228	0.713343	0.99996	0.367523	0.43795	7.59644e-06	2.45505e-05	0.442258	0.285415	0.0778363	0.323167	0.492269	0.463936	0.00047941	0.0048674	0.632555
AKT2	0.362854	8.79001e-09	2.58122e-08	0.596002	-0.452321	0.101224	0.70302	0.460701	0.355237	0.252415	0.427839	0.59225	-0.110365	0.781395	0.99996	0.569263	0.329194	9.57477e-05	0.000256611	0.583168	0.422351	0.000767151	0.0167206	1.01107	0.410717	0.000488352	0.00494295	0.744291
AKT3	-0.438725	9.79527e-10	3.13125e-09	1.11131	-0.131256	0.498686	0.999952	0.937848	-0.784066	0.154503	0.287934	0.91309	-0.277396	0.345509	0.941844	1.23381	-0.461534	8.83117e-06	2.82578e-05	1.1186	-0.418314	0.00385263	0.0484759	1.34407	-0.0213201	0.916397	0.99942	0.605564
AL050309.1	0.518511	2.68301e-14	1.21842e-13	0.899123	-0.0894542	0.642408	0.999952	0.799058	0.962192	0.00138964	0.00558323	0.738021	0.4147	0.260524	0.857654	0.843585	0.429065	1.41545e-07	5.92176e-07	1.02056	0.113468	0.794281	0.9992	1.04028	0.30541	0.011588	0.0523685	1.18896
AL133467.1	1.12871	2.0511e-09	6.37245e-09	0.057826	1.02922	0.183338	0.83487	0.0207116					0.967713	0.343401	0.941844	0.0489841	0.664421	0.00606603	0.0119477	0.0725582	1.03409	0.257612	0.615288	0.0812619	0.510881	0.000972251	0.008215	0.534081
AL589693.1	1.25195	2.72779e-21	1.99856e-20	0.472582	0.886494	0.00274206	0.1545	0.530782	2.99633	2.74376e-08	4.23504e-07	0.416411	0.488122	0.605296	0.99996	0.193426	0.705163	6.68968e-08	2.95099e-07	0.841736	0.205715	0.836326	0.9992	0.196015	0.534851	2.62002e-05	0.00056313	1.68039
AL592429.2	-0.694506	3.08599e-08	8.6779e-08	0.561724	0.524134	0.162187	0.806403	0.163082	-0.284685	0.709503	0.92598	0.209488	-1.14253	0.0606	0.454482	0.643848	-0.330472	0.0567402	0.0908393	0.382784	0.0422548	0.923283	0.9992	1.2991	0.33663	0.201203	0.417516	0.295676
AL627171.2	0.593558	6.73382e-26	6.40196e-25	0.559926	0.180488	0.32549	0.939143	0.393799	0.994481	1.51686e-05	0.00011065	0.518775	0.287651	0.403252	0.990045	0.502038	0.629879	2.27164e-20	4.85494e-19	0.654593	-0.547765	0.27808	0.640074	0.547899	0.401696	0.000257985	0.00306973	0.739108
ALDH16A1	0.950459	2.87442e-57	1.10594e-55	0.439781	0.590139	0.00450167	0.196921	0.309204	1.65391	1.34984e-11	4.92648e-10	0.395477	-0.17413	0.714777	0.99996	0.419232	0.904249	2.46292e-29	1.08882e-27	0.495228	0.501033	0.00232982	0.0353696	0.530267	0.582033	1.18298e-07	8.21998e-06	0.853232
ALDOA	0.756011	2.48698e-77	2.17853e-75	1.61389	0.418864	0.00234479	0.143696	0.971508	1.60958	8.33568e-18	1.38691e-15	1.30404	0.458966	0.0260584	0.295	1.49803	0.660636	3.05184e-30	1.44845e-28	1.81711	0.198631	0.0505744	0.250606	1.63953	0.480879	0.00079837	0.00712564	1.90997
ALG13	0.22578	8.42793e-05	0.000171039	0.87022	0.100385	0.567223	0.999952	0.833395	0.400492	0.186792	0.335501	0.923649	0.0164168	0.954579	0.99996	0.966086	0.2846	0.000581267	0.00136932	0.829446	0.222264	0.0382518	0.213602	1.09847	0.248951	0.0512354	0.157298	0.812288
ALG2	0.549472	3.29924e-08	9.25887e-08	0.23899	0.475495	0.15695	0.797866	0.169083	1.93808	2.69027e-07	3.19724e-06	0.215401	1.21806	0.00104908	0.0568611	0.255568	0.596529	2.35055e-05	6.99594e-05	0.23456	-0.0335641	0.885639	0.9992	0.33014	0.368193	0.00351268	0.0216899	0.797147
ALKBH5	0.297516	3.43653e-06	8.03761e-06	0.616376	0.550934	0.00405496	0.187058	0.426672	0.948368	0.00143255	0.00572918	0.535433	0.334154	0.281445	0.885317	0.626508	0.361553	4.31944e-05	0.000122521	0.633382	0.193577	0.148032	0.462926	0.756012	0.328608	0.00460356	0.02636	1.03685
ALKBH7	0.433966	3.16613e-17	1.74438e-16	1.03	-0.0694175	0.753979	0.999952	0.634786	0.959083	0.000473172	0.00220307	0.800943	0.720036	0.00239927	0.0890251	1.04432	0.362924	1.10782e-07	4.71538e-07	1.11287	0.177688	0.210695	0.552609	0.902802	0.173662	0.108706	0.272768	1.23514
ALOX5	0.267865	1.60323e-08	4.60692e-08	1.50812	-0.39517	0.0226574	0.396184	1.13453	0.225749	0.415843	0.631354	1.39145	0.0887692	0.645896	0.99996	2.02922	0.496694	3.38362e-13	3.19687e-12	1.31409	0.0635518	0.613045	0.929107	1.01527	0.316762	0.120944	0.294737	0.467124
ALOX5AP	0.394242	1.06157e-10	3.66071e-10	0.880699	0.0109628	0.95423	0.999952	0.754224	-0.399775	0.346964	0.548645	0.962721	-0.184714	0.551985	0.99996	1.03676	0.778048	1.39201e-15	1.7528e-14	0.574439	0.127864	0.277789	0.639724	1.39059	1.35493	8.88325e-10	1.53989e-07	0.307085
ALYREF	0.40559	8.57928e-15	4.04373e-14	0.943305	0.155296	0.394923	0.970462	0.6859	0.793966	0.00175329	0.00677484	0.879771	0.336758	0.191481	0.768492	0.949737	0.418615	2.08542e-08	9.96104e-08	1.00346	0.263038	0.0223423	0.150908	1.02903	0.215558	0.132666	0.314941	1.40182
AMD1	0.216243	0.000751223	0.00137798	0.724503	0.120132	0.545175	0.999952	0.667154	0.547931	0.0667166	0.145051	0.729731	0.181525	0.544704	0.99996	0.804152	0.292778	0.000912564	0.00208437	0.742532	0.0234195	0.854576	0.9992	0.771674	0.295322	0.0212446	0.0822032	0.798635
AMFR	0.404045	7.93206e-17	4.25569e-16	1.07415	0.316847	0.053819	0.550302	0.734133	1.02103	5.34977e-05	0.00033202	0.867385	0.403973	0.0749448	0.504247	1.08973	0.388403	4.71836e-09	2.49472e-08	1.18412	0.197641	0.0575035	0.269997	1.24274	0.632361	1.33057e-08	1.35258e-06	0.820539
ANAPC1	0.189401	0.015661	0.0242741	0.462668	-0.162571	0.553399	0.999952	0.412174	0.169254	0.704315	0.922081	0.456639	-0.335647	0.477625	0.99996	0.510758	0.302006	0.00332599	0.00687233	0.478048	0.0149524	0.930869	0.9992	0.525243	0.44492	0.000724157	0.0066363	0.667921
ANAPC11	0.430686	7.83054e-15	3.69582e-14	0.861905	0.310494	0.119669	0.744249	0.569626	1.04658	0.000239282	0.00122388	0.727107	0.442686	0.11358	0.615323	0.827732	0.380303	9.80869e-07	3.63244e-06	0.902824	0.099913	0.439542	0.805324	1.04578	0.250297	0.0607249	0.177718	1.42786
ANAPC13	0.683965	2.88613e-18	1.71056e-17	0.365859	0.311467	0.295891	0.919751	0.24681	0.606592	0.214593	0.375197	0.336057	0.398994	0.360173	0.949835	0.344331	0.694052	3.35679e-12	2.75672e-11	0.411749	-0.327793	0.296169	0.659034	0.332199	0.385851	0.00528244	0.0294088	0.561623
ANAPC16	0.228482	8.26944e-11	2.87367e-10	2.01203	-0.00431267	0.970222	0.999952	1.78822	0.263806	0.138488	0.263115	2.21177	0.185602	0.301884	0.90401	1.96254	0.182901	0.00011414	0.000302364	2.09383	0.106557	0.205517	0.547113	2.00777	0.332212	0.000759469	0.00688329	1.68998
ANAPC5	0.492346	4.66497e-24	4.03814e-23	0.947121	0.24489	0.144347	0.784664	0.721207	1.03761	2.11604e-05	0.000147783	0.893649	0.0436506	0.87301	0.99996	0.972076	0.484285	1.06714e-12	9.37694e-12	1.00311	0.0912707	0.405377	0.774571	1.12962	0.215816	0.0331332	0.114335	1.64517
ANK3	0.462363	5.30869e-15	2.53565e-14	1.17597	-0.0215084	0.951663	0.999952	0.308996	-0.344347	0.638465	0.863344	0.410206	0.177281	0.616268	0.99996	0.851806	0.223219	0.0057025	0.0112818	1.33696	0.991059	1.0907e-17	7.85682e-14	1.68515	0.564834	0.0135386	0.0590917	0.406525
ANKHD1	0.365759	2.631e-19	1.67327e-18	1.50648	-0.0517948	0.724447	0.999952	1.2135	1.1486	1.44771e-09	3.15594e-08	1.32834	0.0443707	0.839828	0.99996	1.52058	0.355009	1.76601e-10	1.1402e-09	1.62593	0.0849222	0.353688	0.721652	1.73747	0.157827	0.0723096	0.202516	2.1264
ANKIB1	0.411288	2.27216e-10	7.64597e-10	0.712518	0.26485	0.204752	0.847939	0.583573	0.789928	0.0242826	0.0625247	0.66708	-0.116394	0.752418	0.99996	0.725429	0.423008	1.3645e-06	4.94222e-06	0.773402	0.00286294	0.984221	0.9992	0.865093	0.121527	0.248407	0.48104	1.60813
ANKLE2	0.329737	9.09399e-08	2.45944e-07	0.679576	0.221267	0.296429	0.919751	0.496563	0.692867	0.0325095	0.0796304	0.568617	0.197095	0.552205	0.99996	0.680105	0.323826	0.000104294	0.000277784	0.729021	0.197166	0.123801	0.4179	0.82541	0.444224	0.00051653	0.0051397	0.693945
ANKRD10	0.356546	8.47965e-13	3.46145e-12	0.973265	0.299653	0.0622467	0.584181	0.797447	0.779351	0.00152261	0.00601285	0.889877	0.200495	0.420803	0.99996	1.06856	0.319029	2.96986e-06	1.01604e-05	1.03248	0.230061	0.0396307	0.217918	0.969272	0.0435163	0.672457	0.891067	1.24788
ANKRD11	0.210767	1.88293e-07	4.94725e-07	1.84015	-0.031718	0.799726	0.999952	1.6923	0.80627	5.61321e-06	4.57549e-05	1.69034	0.0423593	0.833796	0.99996	1.93517	0.221089	5.12781e-05	0.00014404	1.85086	0.153668	0.0860359	0.342598	2.27261	0.214243	0.0139709	0.0604977	2.19426
ANKRD12	0.339076	9.10791e-30	1.07687e-28	2.90843	0.0965826	0.332435	0.943549	2.53151	0.660707	2.73952e-05	0.000185821	2.59992	0.139995	0.335604	0.938326	3.02742	0.358189	3.60362e-18	5.98117e-17	2.96381	0.200211	0.00146734	0.0257491	3.26003	0.217313	0.00570447	0.0311324	2.89181
ANKRD13A	0.444897	5.0412e-26	4.86245e-25	1.26192	-0.0456836	0.811474	0.999952	0.715172	0.763601	0.00278818	0.0099387	0.873587	0.0274584	0.91035	0.99996	1.27225	0.4232	8.13678e-14	8.31909e-13	1.42088	0.250994	0.0131156	0.106936	1.27254	0.369014	0.000528411	0.00522415	1.06654
ANKRD13C	0.554194	1.28576e-15	6.37072e-15	0.480834	0.3607	0.126201	0.756289	0.375912	0.848537	0.0256385	0.0654238	0.392126	0.650232	0.0464114	0.398068	0.486028	0.520464	1.38274e-08	6.77787e-08	0.547526	0.34703	0.0236497	0.156222	0.545585	0.247269	0.114496	0.283408	0.498936
ANKRD13D	0.56613	1.83213e-19	1.17702e-18	0.551545	0.130708	0.573526	0.999952	0.379686	1.04118	0.000280174	0.00140759	0.464313	-0.178272	0.68079	0.99996	0.512959	0.476064	6.50426e-09	3.35888e-08	0.635718	0.318873	0.0462359	0.237847	0.620979	0.200176	0.128636	0.30786	0.593957
ANKRD17	0.423238	8.9511e-17	4.79319e-16	1.10386	0.103233	0.534886	0.999952	0.933368	0.34252	0.25509	0.431338	1.0295	0.297268	0.221793	0.815218	1.16591	0.549197	4.38742e-16	5.85718e-15	1.15531	-0.00336719	0.976481	0.9992	1.36602	0.218694	0.0302812	0.106919	1.52225
ANKRD28	0.582548	2.31993e-17	1.28887e-16	0.56233	0.441823	0.0385054	0.485627	0.484659	1.88032	4.04964e-09	7.8054e-08	0.486943	-0.094264	0.821246	0.99996	0.54854	0.590064	1.82218e-11	1.35031e-10	0.709983	0.322517	0.0638751	0.286236	0.497728	-0.0539699	0.650483	0.874754	1.6902
ANKRD36B	0.265678	0.000403711	0.000763357	0.530287	-0.453724	0.197519	0.843858	0.342412	1.06591	0.0175783	0.0473865	0.355155	0.0174203	0.9644	0.99996	0.555273	0.195039	0.0713137	0.111369	0.558741	0.330008	0.020769	0.143223	0.672437	0.0572253	0.663776	0.88576	0.928148
ANKRD36C	0.342576	1.29128e-07	3.44144e-07	0.710471	0.392172	0.0702838	0.613198	0.492955	0.639201	0.138839	0.263605	0.492447	0.472153	0.115102	0.619427	0.763602	0.328031	0.000257833	0.000645424	0.756872	0.259388	0.0403761	0.220257	0.85224	0.113437	0.369118	0.622364	1.07472
ANKRD44	0.286485	2.95703e-19	1.87207e-18	2.85712	0.0193925	0.83515	0.999952	2.91666	0.307866	0.063974	0.140326	2.99468	0.0843783	0.592786	0.99996	2.80927	0.270788	2.3021e-10	1.46432e-09	3.04936	0.127223	0.0639819	0.286269	3.14463	0.215182	0.00784166	0.0393948	2.74429
ANP32A	0.630624	8.39058e-52	2.54606e-50	1.19133	-0.133002	0.426927	0.981165	1.05272	0.608524	0.00816045	0.0248058	1.20059	0.31018	0.169445	0.733375	1.20712	0.615939	1.47885e-26	5.34003e-25	1.26107	0.317376	0.00109524	0.0211036	1.28102	0.375093	0.0015862	0.0118251	1.36814
ANP32B	0.441666	2.12321e-35	3.28944e-34	2.11697	0.0996627	0.42108	0.981096	1.60968	0.644784	0.000717484	0.00315738	1.83577	0.393089	0.0258771	0.293914	2.06255	0.36538	1.15108e-13	1.14954e-12	2.27545	0.256563	0.00113923	0.0216815	2.2453	0.400372	0.00257728	0.017005	1.90643
ANP32E	0.288401	5.28244e-07	1.33069e-06	0.912983	0.150885	0.461639	0.994133	0.634953	1.06713	0.000152017	0.000822143	0.74973	0.40464	0.124464	0.642191	0.921892	0.26592	0.00134856	0.0029949	0.942193	0.00677345	0.953709	0.9992	1.08728	0.290201	0.0616901	0.179871	1.14837
ANTKMT	0.594495	1.22331e-22	9.71951e-22	0.647162	-0.180325	0.571516	0.999952	0.331905	1.46812	2.04269e-05	0.000143457	0.409579	0.814166	0.00525999	0.136025	0.561568	0.475255	8.38186e-09	4.25114e-08	0.747285	0.322294	0.0307067	0.185033	0.688595	0.479663	1.09512e-05	0.000287631	1.00333
ANTXR2	0.411791	4.167e-16	2.13926e-15	1.22271	0.314489	0.0812352	0.650951	0.722189	0.830093	0.0116146	0.0333269	0.887056	0.0852726	0.735025	0.99996	1.32522	0.377102	2.89771e-08	1.35402e-07	1.38418	0.339644	0.00324334	0.0437763	1.10675	0.435967	0.000491264	0.00495583	1.13205
ANXA11	0.650893	1.53647e-61	7.08609e-60	1.33524	0.293031	0.0338891	0.464928	0.896725	1.09109	1.77689e-08	2.90097e-07	1.08179	0.195376	0.376399	0.968249	1.35855	0.639771	3.15403e-32	1.85721e-30	1.45257	0.209624	0.0430675	0.228793	1.38806	0.291407	0.00429269	0.0251037	1.47453
ANXA2	1.10508	5.99254e-78	5.52742e-76	1.02632	1.33144	2.36977e-09	3.42089e-06	0.294826	2.9466	7.56965e-12	2.90315e-10	0.363227	0.900133	0.00391095	0.116281	0.748294	0.858321	4.58133e-30	2.14786e-28	1.3889	0.459272	0.000229844	0.00754298	1.17748	0.668487	1.52428e-07	1.02457e-05	1.97149
ANXA4	1.1717	2.87577e-76	2.4275e-74	0.739258	0.137893	0.59775	0.999952	0.360997	1.51782	6.44182e-05	0.000391212	0.426943	1.02526	0.00300626	0.097984	0.546642	0.946805	2.98601e-28	1.21417e-26	0.911749	0.565494	3.84107e-08	1.84461e-05	1.25789	1.28255	7.62958e-15	9.66491e-12	0.335813
ANXA5	0.747337	5.83981e-46	1.388e-44	0.914611	0.64515	0.000966603	0.0880712	0.505053	1.81495	2.9198e-10	7.37457e-09	0.616806	0.276761	0.394385	0.984325	0.730124	0.645855	1.74892e-22	4.44783e-21	1.19196	0.0142367	0.921757	0.9992	0.745843	0.406782	0.000616089	0.00586121	1.70789
ANXA6	0.518677	5.6232e-43	1.18487e-41	1.75105	0.10757	0.377945	0.96749	1.29596	0.771774	7.87112e-05	0.000468212	1.68151	0.253387	0.215215	0.806431	1.58651	0.438894	9.58638e-19	1.70905e-17	2.00147	0.229481	0.0173389	0.127871	1.80227	0.426733	3.7601e-05	0.000736387	1.93541
ANXA7	0.825273	3.26451e-77	2.84176e-75	0.958951	0.526378	0.00211155	0.138552	0.574109	1.20667	6.42321e-07	6.8301e-06	0.652322	0.937317	1.85511e-05	0.00540333	0.815395	0.689582	3.25137e-31	1.70889e-29	1.20041	0.571129	4.76839e-08	2.13075e-05	0.945352	0.475238	3.15546e-06	0.000109398	1.19104
AP1B1	0.427338	1.93549e-14	8.90606e-14	0.755127	0.17454	0.29123	0.918587	0.716489	0.0203144	0.945026	1	0.815826	0.0924482	0.75958	0.99996	0.842003	0.4113	8.03017e-08	3.49988e-07	0.723573	0.257585	0.0512899	0.252556	0.964262	0.302805	0.0114578	0.0519368	0.886732
AP1G1	0.371881	1.56102e-10	5.31585e-10	0.681293	-0.34989	0.159091	0.800928	0.596522	1.18334	1.06196e-06	1.0614e-05	0.61583	-0.451896	0.287597	0.890196	0.712884	0.424828	3.00377e-08	1.39943e-07	0.743784	0.067637	0.625131	0.938121	0.789017	0.225874	0.0477225	0.14941	0.961913
AP1G2	0.530675	1.35224e-24	1.19809e-23	0.766656	0.0217755	0.914327	0.999952	0.570388	0.997919	9.6852e-05	0.000559073	0.72672	0.062741	0.84088	0.99996	0.755704	0.506739	9.42577e-13	8.34963e-12	0.840263	0.288507	0.0167614	0.125445	0.852148	0.614832	4.36508e-08	3.73121e-06	0.7665
AP1M1	0.640543	1.26753e-24	1.12519e-23	0.518045	-0.30438	0.329036	0.941704	0.317041	0.883199	0.00916536	0.0273089	0.388421	-0.918297	0.123448	0.640512	0.493788	0.633143	3.0496e-13	2.89865e-12	0.552922	0.342359	0.00817538	0.0787844	0.719378	0.282617	0.0322475	0.112202	0.65444
AP1S2	0.619347	1.86043e-26	1.84035e-25	0.763626	0.3859	0.0546342	0.551474	0.504097	0.342048	0.395772	0.607072	0.597634	0.102995	0.77754	0.99996	0.610104	0.498297	3.02056e-11	2.16817e-10	0.954116	0.0920535	0.48275	0.841533	0.795213	0.714592	1.63293e-07	1.07136e-05	0.727728
AP2B1	0.381467	8.08185e-11	2.81129e-10	0.738408	0.369671	0.0386394	0.485966	0.604823	0.504369	0.137045	0.260856	0.689252	-0.165277	0.642509	0.99996	0.747414	0.345523	2.5179e-05	7.45026e-05	0.775824	0.316055	0.00653153	0.0687361	0.977344	0.275505	0.0267073	0.0974985	0.827166
AP2M1	0.492476	1.13625e-26	1.13772e-25	1.02254	0.285873	0.0580711	0.569646	0.763633	0.976019	1.51123e-06	1.45515e-05	0.994658	0.611302	0.00514393	0.134367	0.987302	0.459939	8.22475e-13	7.35923e-12	1.07693	0.0362062	0.74865	0.9992	1.24379	0.269779	0.0146879	0.0627703	1.35415
AP2S1	0.557301	1.30367e-23	1.09514e-22	0.849141	0.0306043	0.896134	0.999952	0.477364	1.50466	3.92128e-09	7.60983e-08	0.626625	0.538113	0.0468681	0.398899	0.823691	0.538219	2.12276e-11	1.5568e-10	0.882872	-0.195381	0.13251	0.4346	1.13197	0.329515	0.00702454	0.0364416	1.28272
AP3B1	0.167198	0.000815374	0.00148704	1.35807	-0.0716438	0.614876	0.999952	1.45386	0.407555	0.0646361	0.141311	1.73875	-0.0768246	0.72696	0.99996	1.80708	0.367198	8.1674e-08	3.55314e-07	1.19171	-0.0244494	0.81429	0.9992	1.53896	0.169143	0.0757622	0.209443	1.78251
AP3S1	0.15418	0.0142726	0.0222333	0.740563	-0.099085	0.705331	0.999952	0.445693	0.710107	0.0226645	0.0588133	0.571171	0.022489	0.942693	0.99996	0.821762	0.283907	0.000685945	0.00159622	0.723381	-0.0595141	0.700283	0.985252	0.81909	0.350222	0.00360988	0.0221819	0.831314
APBB1IP	0.491052	7.9801e-40	1.49996e-38	2.02025	0.045536	0.715074	0.999952	1.48177	0.908554	6.84628e-06	5.45869e-05	1.68952	0.177146	0.332153	0.935437	2.13814	0.457488	1.69388e-18	2.93144e-17	2.0497	0.241345	0.00104957	0.0205731	2.49539	0.540783	1.48036e-08	1.4865e-06	1.70109
APC	0.46172	4.85772e-11	1.71548e-10	0.573364	0.103101	0.656638	0.999952	0.479019	-0.249994	0.657548	0.880666	0.476581	-0.327061	0.464384	0.99996	0.576621	0.4487	3.72072e-06	1.25388e-05	0.598496	0.428346	0.00201781	0.0321577	0.776903	0.257219	0.0575851	0.171035	0.727276
APEH	0.578814	4.51656e-16	2.30935e-15	0.411258	-0.0458276	0.881758	0.999952	0.248749	0.925	0.0109011	0.0315596	0.345774	0.0668079	0.880973	0.99996	0.370065	0.672203	4.14572e-13	3.86798e-12	0.461536	-0.319143	0.171085	0.497945	0.476815	0.351758	0.00581844	0.0315301	0.781561
APEX1	0.506095	9.34194e-27	9.39455e-26	1.08044	0.0557826	0.749262	0.999952	0.81286	0.419048	0.106547	0.212456	1.07918	0.269227	0.277227	0.878614	1.12411	0.534707	4.23263e-17	6.32265e-16	1.103	0.3162	0.00619199	0.0662764	1.13333	0.495981	4.62838e-05	0.000859508	0.993821
APH1A	0.575263	2.25536e-42	4.6263e-41	1.11094	0.0860591	0.598527	0.999952	0.838458	0.516895	0.0189017	0.0504016	1.02565	0.382318	0.0919939	0.55492	1.07577	0.537666	4.75419e-20	9.86355e-19	1.19149	0.323407	0.0017558	0.0291426	1.22615	0.424445	0.000259897	0.00307913	1.14175
APOBEC3B	0.688006	0.0694021	0.0972663	0.0236294													-0.0341863	0.941398	0.970321	0.0417966	-16.7855	0.997746	0.9992	0.0139887	-0.575826	0.00585456	0.0316419	0.734522
APOBEC3C	0.62552	1.31965e-34	1.99566e-33	0.870488	-0.181669	0.354672	0.953109	0.690215	1.04096	7.62025e-06	6.00386e-05	0.937897	0.434814	0.084984	0.537633	0.892714	0.555252	1.82426e-14	2.01151e-13	0.893901	0.290534	0.0356748	0.203907	1.0233	0.135361	0.26046	0.49673	1.59113
APOBEC3G	0.865849	4.2749e-43	9.07634e-42	0.490308	0.34299	0.150274	0.79054	0.329903	1.74825	2.40999e-09	4.9396e-08	0.501859	0.0795029	0.829537	0.99996	0.516031	0.750742	2.34294e-15	2.86133e-14	0.5267	0.210595	0.142483	0.453949	0.537104	0.0381208	0.76999	0.958534	1.3652
APOL3	0.888276	8.45159e-39	1.53673e-37	0.296835	0.695007	0.00835297	0.257771	0.193682	1.66679	4.82192e-06	3.99965e-05	0.300379	-0.394911	0.513586	0.99996	0.283816	0.906426	1.60219e-25	5.25096e-24	0.370883	0.107698	0.651835	0.956508	0.228795	0.500745	0.000206596	0.00260906	0.597698
APOO	0.305484	1.19612e-19	7.80675e-19	2.80036	0.144461	0.22953	0.869041	2.87709	0.253146	0.253699	0.429758	2.78757	0.503644	0.000619187	0.0434884	3.01081	0.289031	2.74685e-09	1.50446e-08	2.78112	0.261312	7.56463e-05	0.00351276	2.27502	0.404123	0.000555042	0.00542781	1.51069
APP	-0.253944	0.0128309	0.0201362	0.504142	-0.559015	0.042975	0.505278	0.561669	-0.00188047	0.996401	1	0.628776	-0.999892	0.0560259	0.438212	0.751143	0.332231	0.0257843	0.0445064	0.315734	-0.565259	0.0127383	0.105131	0.70777	0.55097	0.00799827	0.0399501	0.354122
APPL1	0.439122	4.06585e-25	3.71583e-24	1.35649	-0.0326719	0.811111	0.999952	1.41605	0.00393538	0.987631	1	1.54852	0.330064	0.110442	0.606201	1.43719	0.503316	5.18705e-19	9.57209e-18	1.44706	0.117207	0.300382	0.663784	1.11155	0.637081	2.0225e-10	4.89802e-08	1.18111
APRT	0.526882	9.97401e-48	2.50303e-46	1.88341	-0.080344	0.544955	0.999952	1.52023	0.747583	1.37022e-05	0.000100995	1.83997	0.479757	0.00967818	0.180528	1.87973	0.536335	2.3013e-28	9.43868e-27	1.96681	0.124286	0.201524	0.542074	1.93214	0.470198	1.40985e-05	0.000348609	1.84883
APTX	0.487869	1.19662e-08	3.47292e-08	0.324761	-0.27905	0.45356	0.989757	0.266518	0.147966	0.787252	0.991868	0.298888	0.134906	0.782226	0.99996	0.322349	0.529306	2.06832e-06	7.26523e-06	0.350801	-0.0468114	0.841162	0.9992	0.381046	0.442258	0.00117255	0.00941471	0.569422
AQR	0.228113	0.000964113	0.00174392	0.592813	0.365577	0.070907	0.615194	0.493953	0.49228	0.173038	0.315716	0.528595	0.519165	0.0847727	0.537168	0.6207	0.274963	0.00280025	0.00586457	0.633373	-0.124923	0.425351	0.793356	0.705736	0.164979	0.194964	0.408431	0.80554
ARAF	0.446111	4.16363e-15	2.00384e-14	0.625825	0.0441343	0.835635	0.999952	0.480241	0.74778	0.00641956	0.0202314	0.60274	0.575493	0.036802	0.35088	0.611271	0.45807	8.82899e-10	5.13282e-09	0.682065	0.237558	0.111131	0.394061	0.764543	0.272916	0.0207707	0.0809282	0.769385
ARAP2	0.414974	7.73809e-15	3.65343e-14	0.972191	0.130606	0.415448	0.980651	0.974376	0.252737	0.375437	0.583235	1.12168	0.345051	0.176804	0.74403	1.03024	0.409818	2.05351e-08	9.82185e-08	1.08034	-0.0407593	0.736366	0.9992	1.11382	0.72172	1.17836e-05	0.000304634	0.531253
ARCN1	0.613387	1.41738e-18	8.62443e-18	0.426777	0.317975	0.201867	0.845111	0.337325	1.13673	0.000762173	0.00331662	0.408066	0.688695	0.0369596	0.351858	0.425984	0.515786	1.00885e-07	4.32005e-07	0.472494	0.251689	0.117487	0.406329	0.471942	0.360268	0.00172909	0.0127011	0.979476
ARF1	0.510177	9.39542e-51	2.7093e-49	1.99684	-0.0122431	0.920423	0.999952	1.63412	1.37082	7.79262e-18	1.33584e-15	1.87031	0.316204	0.0690585	0.48651	1.94537	0.422269	2.83697e-18	4.75879e-17	2.15735	0.195587	0.0145476	0.114807	2.112	0.323653	0.00330656	0.0206259	2.58419
ARF4	0.585713	3.1651e-21	2.30804e-20	0.605133	0.365057	0.0780592	0.641864	0.460829	2.23569	4.488e-17	5.97379e-15	0.606218	0.739542	0.00672396	0.152228	0.610689	0.514392	9.18646e-09	4.62944e-08	0.644267	0.20842	0.132755	0.434956	0.677611	0.418812	0.000850197	0.00748248	1.75803
ARF5	0.724287	1.83985e-68	1.10454e-66	1.25403	0.426054	0.00163136	0.119071	0.961374	1.30381	2.00424e-13	1.06962e-11	1.16522	0.148863	0.555566	0.99996	1.20567	0.653333	1.44021e-28	6.0289e-27	1.36118	0.305833	0.0024608	0.0367005	1.4219	0.337055	0.00315226	0.0199659	1.38951
ARF6	0.62421	2.44494e-70	1.60628e-68	1.83151	0.086978	0.523425	0.999952	1.317	0.757766	9.68293e-05	0.000559073	1.61629	0.340097	0.0755089	0.507547	1.76904	0.601615	5.46702e-35	4.28633e-33	1.9695	0.144288	0.0697657	0.302018	2.04877	0.555845	6.4004e-08	4.98006e-06	1.4076
ARFGAP2	0.510733	9.64287e-18	5.49533e-17	0.585262	0.0356691	0.878447	0.999952	0.417517	0.927261	0.00139059	0.00558506	0.505599	0.62128	0.0343117	0.338349	0.542874	0.431957	5.62647e-08	2.52276e-07	0.659801	0.0894795	0.56876	0.897557	0.713604	0.453943	7.48423e-05	0.00121669	0.761551
ARFGEF1	0.307854	5.55811e-09	1.65909e-08	0.964513	-0.064653	0.749166	0.999952	0.704758	0.708473	0.0132837	0.0373953	0.836715	0.239611	0.362006	0.951751	0.98311	0.344677	4.26352e-07	1.67183e-06	1.0541	0.128591	0.273558	0.634747	1.11019	0.227017	0.0444633	0.142151	1.05767
ARFGEF2	0.290228	6.31758e-06	1.43894e-05	0.671474	0.127027	0.533739	0.999952	0.58521	0.577724	0.0625025	0.137847	0.641353	0.220961	0.474881	0.99996	0.732194	0.435554	9.95174e-07	3.68349e-06	0.6797	0.147459	0.270672	0.630794	0.890313	0.0411922	0.712224	0.920714	1.21353
ARGLU1	0.313651	1.24721e-27	1.316e-26	2.79777	0.261462	0.00423483	0.192758	2.41291	0.435114	0.0083147	0.0251733	2.67597	0.135261	0.357648	0.947314	2.83442	0.297948	8.31309e-14	8.49324e-13	2.87505	0.0799535	0.190276	0.527479	2.97182	0.15643	0.0562286	0.168216	2.3645
ARHGAP15	0.135831	9.13147e-06	2.04738e-05	3.46948	0.124567	0.153499	0.796113	3.42295	0.169027	0.282896	0.467253	3.69836	0.0998817	0.45251	0.99996	3.79415	0.234835	2.0297e-08	9.71779e-08	3.3954	-0.0207041	0.754493	0.9992	3.71681	0.276316	0.000857531	0.00751561	3.10125
ARHGAP17	0.205175	1.60813e-05	3.52947e-05	1.28034	0.0528368	0.714584	0.999952	1.03789	0.457954	0.0567984	0.126899	1.29427	0.252365	0.21825	0.810695	1.52017	0.316212	2.97684e-06	1.01794e-05	1.15915	-0.050417	0.605442	0.924788	1.63399	0.855425	1.23152e-07	8.48564e-06	0.531206
ARHGAP24	-0.473391	6.03448e-28	6.46525e-27	2.93584	-0.0270285	0.824411	0.999952	2.54361	-1.29231	0.00237	0.00866652	2.39377	-0.188516	0.231517	0.826179	3.64091	-0.589322	1.67813e-17	2.60837e-16	2.60916	-0.0677583	0.40116	0.770089	3.06258	0.0343545	0.842018	0.99942	1.31818
ARHGAP27	0.39967	3.52687e-07	9.04812e-07	0.394025	0.237775	0.415111	0.980443	0.233693	0.624252	0.148795	0.279274	0.317802	-0.888499	0.217992	0.810392	0.370612	0.219661	0.0464351	0.0757949	0.391351	0.223131	0.146082	0.460526	0.663697	0.510866	0.000608542	0.00582644	0.521611
ARHGAP30	0.791805	2.1813e-67	1.235e-65	0.967274	0.546718	0.000249791	0.0356624	0.644111	1.28944	6.15382e-10	1.45051e-08	0.824389	0.419257	0.086876	0.542677	0.928064	0.757751	2.60189e-33	1.69374e-31	1.05503	0.338704	0.00110285	0.021185	1.24055	0.699472	1.34691e-11	4.71936e-09	1.15569
ARHGAP4	0.597176	3.62834e-57	1.38834e-55	1.52067	-0.0510946	0.705846	0.999952	1.15908	1.02563	5.84512e-09	1.08413e-07	1.36203	0.0182598	0.935172	0.99996	1.4853	0.560024	1.42877e-28	5.99874e-27	1.62558	0.232773	0.0168382	0.125824	1.79825	0.500338	2.09398e-08	2.01659e-06	1.49907
ARHGAP45	0.604445	1.25822e-51	3.78499e-50	1.31947	-0.202974	0.213397	0.853245	0.950472	0.683513	0.00137231	0.00551948	1.07092	0.280041	0.200959	0.783682	1.24334	0.474638	9.57905e-19	1.70905e-17	1.5409	0.390523	4.19819e-05	0.00231033	1.39095	0.433061	7.27144e-06	0.00021045	1.38472
ARHGAP5	0.228427	0.000699611	0.00128687	0.697464	0.1805	0.390295	0.969758	0.573039	-0.289602	0.557018	0.783064	0.651674	0.0201506	0.945885	0.99996	0.918208	0.577604	8.75923e-10	5.09644e-09	0.565366	-0.0676737	0.643204	0.950328	0.923235	0.270113	0.0536763	0.162786	0.712728
ARHGAP9	0.194646	0.0032945	0.00559788	0.644804	-0.208306	0.333034	0.943549	0.595438	0.00303909	0.99322	1	0.767724	-0.433526	0.255647	0.852512	0.802919	0.323411	0.000706882	0.00164233	0.523077	0.184511	0.151817	0.468614	0.906343	-0.0333769	0.833843	0.998454	0.486541
ARHGDIA	0.552827	3.63011e-42	7.40267e-41	1.47662	0.232256	0.111337	0.733369	0.960992	0.665977	0.00276293	0.00987046	1.10711	0.549103	0.00643081	0.150848	1.38165	0.45564	6.63136e-16	8.65738e-15	1.64036	0.288347	0.00255401	0.0377004	1.69367	0.153559	0.207783	0.426707	1.9178
ARHGDIB	0.739144	4.01643e-143	5.59408e-140	3.68219	0.21709	0.00258753	0.148749	3.41328	1.15593	8.44517e-25	6.8249e-22	3.90063	0.308324	0.022581	0.276311	3.6055	0.659759	1.7775e-52	8.13692e-50	3.81251	0.299065	7.18475e-06	0.000761108	3.74958	0.718822	1.37957e-09	2.19649e-07	3.17075
ARHGEF1	0.532821	3.0281e-45	6.97113e-44	1.47994	0.100673	0.442131	0.983797	1.19026	0.553675	0.00459807	0.0152157	1.45539	0.231358	0.248628	0.8438	1.50448	0.533272	6.85704e-25	2.10624e-23	1.54825	0.270576	0.00184639	0.0302283	1.77354	0.342401	0.00018029	0.00234742	1.43803
ARHGEF18	0.495294	9.05826e-24	7.68353e-23	1.09459	0.244054	0.0992423	0.69936	1.05553	0.454152	0.103238	0.206879	1.11502	0.235617	0.354704	0.946107	1.07144	0.486116	1.91492e-13	1.86639e-12	1.24943	0.130126	0.222417	0.56844	1.14888	0.513771	3.42581e-06	0.000116322	1.23548
ARHGEF2	0.614394	7.44499e-27	7.53589e-26	0.646499	0.0816051	0.719174	0.999952	0.399824	0.691596	0.046483	0.10757	0.456942	0.268664	0.392292	0.983192	0.608697	0.548305	2.91742e-12	2.41125e-11	0.712964	0.318276	0.0101859	0.0908654	0.855338	0.662397	7.3802e-07	3.42358e-05	0.565467
ARHGEF3	0.605257	1.45228e-20	1.00135e-19	0.615175	-0.119049	0.669259	0.999952	0.384414	0.726915	0.0219167	0.0570693	0.670388	0.213171	0.534284	0.99996	0.622828	0.58852	1.44873e-10	9.44368e-10	0.658645	0.0701724	0.574575	0.902519	0.93965	0.637992	5.95402e-05	0.00104199	0.501403
ARHGEF6	0.648374	5.49181e-29	6.21364e-28	0.582786	0.409619	0.034757	0.469873	0.464097	0.325486	0.378563	0.586021	0.568508	0.442368	0.148615	0.698064	0.581306	0.586175	1.42734e-13	1.41054e-12	0.6407	0.429333	0.000836106	0.0175997	0.741254	0.376879	0.00444238	0.0257266	0.653802
ARHGEF7	0.565225	4.78733e-23	3.8834e-22	0.69662	0.183442	0.290845	0.918263	0.74756	0.223378	0.50425	0.729084	0.729481	-0.114859	0.741234	0.99996	0.771475	0.629695	5.77736e-17	8.49601e-16	0.714238	0.0593479	0.68101	0.97432	0.864465	0.270645	0.0152714	0.0645673	0.956923
ARID1A	0.35292	8.2986e-11	2.88308e-10	0.891878	-0.0240073	0.898123	0.999952	0.725226	1.13305	9.70432e-06	7.4437e-05	0.719313	0.0339814	0.910931	0.99996	0.883772	0.342085	1.26173e-06	4.59345e-06	0.980488	0.0825213	0.513888	0.863188	1.10665	0.337285	0.00184927	0.0133452	1.11876
ARID1B	0.196539	1.38156e-06	3.36213e-06	1.92864	0.0767594	0.521172	0.999952	1.83771	0.597328	0.00385182	0.0131027	2.04572	-0.0880847	0.657389	0.99996	2.04914	0.248481	7.00553e-06	2.27235e-05	2.00199	-0.00940736	0.917144	0.9992	2.25978	0.288946	0.00138398	0.0106701	2.18274
ARID2	0.401879	6.70314e-12	2.53768e-11	0.76969	0.062692	0.757936	0.999952	0.67468	0.412227	0.238522	0.40839	0.665672	0.624065	0.0194632	0.261651	0.801613	0.438651	2.18112e-08	1.03658e-07	0.855047	0.0326343	0.815349	0.9992	0.853644	0.0548319	0.642234	0.868747	1.19948
ARID4A	0.413108	1.20749e-16	6.4166e-16	1.08958	0.260569	0.095386	0.692708	0.967328	0.337897	0.254876	0.43117	0.988597	0.293153	0.242276	0.837981	1.12322	0.510511	1.04601e-14	1.18752e-13	1.16566	0.184961	0.0992519	0.370851	1.20352	0.211994	0.0555983	0.166957	1.14327
ARID4B	0.293836	6.59515e-18	3.80361e-17	2.2181	0.0829201	0.435537	0.982207	2.12652	0.598161	0.00049951	0.00230859	2.25727	0.33973	0.0319501	0.329951	2.32177	0.313588	1.12246e-11	8.59162e-11	2.30403	0.114357	0.155737	0.474354	2.3015	0.145437	0.118477	0.290728	1.75878
ARIH2	0.340819	8.36201e-10	2.69473e-09	0.850358	0.468682	0.00344535	0.173496	0.733898	0.712902	0.00870182	0.026205	0.837133	0.086772	0.777908	0.99996	0.883977	0.357637	2.05535e-06	7.22684e-06	0.888771	0.140643	0.267674	0.627936	0.948043	0.178083	0.10557	0.266972	1.05939
ARL1	0.428248	3.08111e-05	6.56374e-05	0.260567	-0.104072	0.791021	0.999952	0.204744	1.38494	0.00111113	0.00460489	0.218602	0.959484	0.011985	0.199498	0.258965	0.500063	0.000376438	0.000918191	0.271296	-0.131139	0.602294	0.923308	0.285107	0.413272	0.00181574	0.0131725	0.719637
ARL14EP	0.570135	2.16704e-28	2.38409e-27	0.796964	0.249062	0.204059	0.847939	0.607996	0.514659	0.0776116	0.164315	0.766877	0.515266	0.0732781	0.498801	0.69588	0.445168	1.30852e-10	8.59682e-10	0.951992	0.363781	0.00122252	0.0226678	0.760075	0.31188	0.0174764	0.0712732	0.739497
ARL2	0.825914	2.88912e-36	4.67903e-35	0.520151	-0.0311302	0.926517	0.999952	0.253876	1.24868	0.000794986	0.00344088	0.301936	0.966011	0.00526461	0.136025	0.388206	0.722159	6.25441e-17	9.10322e-16	0.604881	0.631018	9.17772e-05	0.00408097	0.721845	0.893349	4.53803e-09	5.57703e-07	0.374162
ARL2BP	0.506557	8.21795e-18	4.71415e-17	0.621244	0.289082	0.186438	0.837553	0.426889	-0.110551	0.80621	1	0.523208	0.550302	0.0915995	0.553911	0.527487	0.406233	1.69563e-07	7.02353e-07	0.744771	0.39865	0.00306539	0.0425054	0.640546	0.373004	0.0037819	0.0230242	0.679258
ARL4C	0.401828	8.43633e-07	2.0904e-06	0.539186	0.382535	0.132887	0.7646	0.364267	1.44522	0.00205346	0.00773141	0.460417	0.508593	0.121491	0.63712	0.712793	0.509137	1.73675e-05	5.28206e-05	0.469294	-0.278191	0.10074	0.372907	0.776412	0.503246	8.73642e-05	0.00135723	1.29081
ARL5A	0.694321	5.91274e-52	1.81393e-50	0.905134	0.116613	0.528701	0.999952	0.648313	1.30217	7.86082e-09	1.41395e-07	0.808817	0.504764	0.0381188	0.358664	0.890894	0.668065	1.15257e-25	3.83947e-24	0.93214	0.488969	8.2891e-07	0.000147433	1.18559	0.556916	5.40362e-08	4.4272e-06	1.25963
ARL6IP4	0.466369	2.03987e-41	4.03569e-40	1.98717	0.298368	0.00900587	0.267744	1.56738	1.01885	2.17004e-09	4.51321e-08	1.80572	0.276299	0.135424	0.668428	1.92909	0.392761	6.23261e-17	9.08079e-16	2.13112	0.12819	0.139969	0.449416	1.99033	0.28132	0.00365909	0.0224257	2.04076
ARL6IP5	0.606248	3.51267e-71	2.38656e-69	2.07081	0.0864344	0.506098	0.999952	1.3868	1.16589	1.15571e-11	4.28711e-10	1.77371	0.222891	0.219123	0.811964	1.95036	0.576574	2.32572e-34	1.69253e-32	2.23547	0.167981	0.0259722	0.166377	2.31322	0.541773	3.51773e-07	1.931e-05	1.40985
ARL6IP6	0.424705	1.90883e-07	5.01342e-07	0.386334	0.057851	0.851805	0.999952	0.274232	0.519636	0.276247	0.459762	0.329397	-0.0469715	0.922881	0.99996	0.375617	0.395258	0.000436125	0.00105202	0.423907	0.200683	0.248946	0.604001	0.458668	0.573342	0.000154543	0.00208095	0.511454
ARL8A	0.737802	3.83676e-41	7.49487e-40	0.601146	0.440973	0.041686	0.498238	0.365885	1.07053	0.000101001	0.000578592	0.487013	1.02466	7.76175e-05	0.0135251	0.559229	0.652453	2.4797e-18	4.18424e-17	0.680236	0.277585	0.0332607	0.194712	0.748485	0.693396	2.67219e-09	3.69796e-07	0.590694
ARL8B	0.428679	3.54646e-11	1.26654e-10	0.571448	-0.131076	0.607035	0.999952	0.497032	0.891011	0.00389663	0.0132392	0.538514	-1.28597	0.0735492	0.49925	0.561897	0.378525	1.82778e-05	5.53521e-05	0.630453	0.234173	0.0984824	0.369447	0.669679	0.273409	0.0216338	0.083337	0.889924
ARMC8	0.411584	1.55073e-10	5.28471e-10	0.596022	0.207345	0.321933	0.935687	0.516943	-1.70958	0.0881833	0.18213	0.569376	0.291661	0.368389	0.960786	0.621523	0.368112	2.57621e-05	7.60537e-05	0.648064	0.189554	0.172993	0.500471	0.694145	-0.0543395	0.689174	0.903662	0.787592
ARMC9	0.320233	3.44785e-08	9.66035e-08	0.709241	-0.182351	0.410676	0.980269	0.444308	0.256384	0.383135	0.591377	0.530119	0.217269	0.523365	0.99996	0.607221	0.211126	0.00311913	0.0064836	0.825699	0.515488	0.0270046	0.170938	0.720073	0.136805	0.27228	0.513033	0.72394
ARMH3	0.416801	3.63595e-10	1.20575e-09	0.588894	0.250417	0.209947	0.852585	0.519412	0.0201752	0.96594	1	0.514942	-0.315076	0.475802	0.99996	0.548253	0.351092	7.87761e-05	0.000214118	0.653742	0.238287	0.101955	0.375764	0.701643	0.340116	0.00745842	0.0379676	0.750207
ARPC1A	0.579181	1.13526e-23	9.57139e-23	0.620001	0.00418592	0.985408	0.999952	0.493636	0.87547	0.000960662	0.00406619	0.609159	0.34374	0.266982	0.86537	0.642385	0.508026	3.28082e-10	2.02867e-09	0.641865	0.539893	1.87925e-05	0.00144013	0.691514	0.409187	0.000312083	0.00352737	0.841053
ARPC1B	0.84203	2.80469e-109	1.02799e-106	2.68539	0.199306	0.0590179	0.571356	1.94015	1.16055	7.50307e-11	2.26373e-09	2.44397	0.585369	0.00130812	0.0650093	2.55393	0.739266	6.45614e-43	1.02943e-40	2.90074	0.272063	0.00126108	0.0230855	2.90488	0.813731	3.0821e-12	1.40989e-09	2.37759
ARPC2	0.596589	4.72136e-80	4.66377e-78	3.12926	0.10873	0.238358	0.877665	2.50801	1.0145	2.17104e-12	9.41117e-11	2.95778	0.457519	0.00222852	0.0876624	3.04406	0.516327	1.53937e-30	7.55891e-29	3.26046	0.323814	4.47097e-07	0.000102243	3.56425	0.456379	1.81188e-05	0.000423837	2.9054
ARPC3	0.658497	1.9252e-124	1.27687e-121	3.58887	0.139676	0.0669246	0.59816	3.28326	0.826763	2.86752e-13	1.48821e-11	3.79094	0.12103	0.389044	0.98024	3.54501	0.628955	7.10056e-58	5.0382e-55	3.65181	0.264539	3.54018e-05	0.00212514	3.77236	0.637602	4.7379e-09	5.73704e-07	2.91594
ARPC4	0.70097	1.8231e-75	1.46775e-73	1.55436	-0.0618703	0.672071	0.999952	1.12947	1.13825	7.10829e-11	2.16774e-09	1.44811	0.381352	0.0567154	0.441099	1.47555	0.626718	8.03539e-31	4.05801e-29	1.68202	0.275993	0.00140637	0.0250176	1.82568	0.6773	1.89161e-09	2.80639e-07	1.53103
ARPC5	0.78021	8.9093e-68	5.13523e-66	1.49978	0.343451	0.00908086	0.269357	1.10806	1.56847	1.43254e-16	1.70608e-14	1.42082	0.299657	0.170519	0.73447	1.48236	0.704353	9.65215e-26	3.22291e-24	1.60603	0.155913	0.107451	0.386917	1.72788	0.601565	4.16872e-07	2.18632e-05	1.73527
ARPC5L	0.815683	3.47253e-61	1.56522e-59	1.12262	0.376391	0.0549375	0.553293	0.608794	1.60012	1.48023e-09	3.2083e-08	0.734733	0.895493	0.000385066	0.0341989	0.917057	0.760886	1.03711e-31	5.7045e-30	1.24865	0.303175	0.00462835	0.0549223	1.62221	0.726205	9.13945e-10	1.5678e-07	1.3741
ARPP19	0.290598	4.7734e-08	1.32227e-07	0.888735	0.0515437	0.791302	0.999952	0.707151	0.514839	0.0699218	0.150829	0.784939	0.251273	0.357719	0.947314	0.897902	0.251554	0.000619491	0.00145333	0.988042	0.177971	0.109143	0.390277	1.00409	0.228995	0.0370878	0.124569	1.1891
ARRB2	0.395551	8.21427e-09	2.41878e-08	0.57052	0.586796	0.00448995	0.196921	0.360647	0.373724	0.385837	0.594655	0.42254	0.104326	0.781782	0.99996	0.542692	0.209462	0.0270315	0.0464469	0.656388	0.207979	0.155805	0.474461	0.733831	-0.355402	0.0571761	0.17024	0.496711
ARRDC1	0.558517	8.87365e-17	4.75355e-16	0.465065	0.0631638	0.808528	0.999952	0.343309	1.20697	6.62888e-06	5.30779e-05	0.415575	-0.37813	0.464292	0.99996	0.451717	0.573928	5.70873e-11	3.9403e-10	0.521934	-0.0514163	0.801781	0.9992	0.491543	0.404767	0.00445148	0.0257362	0.483794
ARRDC3	0.300698	3.41778e-05	7.24438e-05	0.543755	-0.0561728	0.836302	0.999952	0.434726	-0.138526	0.793597	0.996643	0.513724	-0.187518	0.618946	0.99996	0.650924	0.394649	0.000312598	0.000771493	0.508512	0.250235	0.0565785	0.26893	0.637376	0.11358	0.481154	0.736193	0.58631
ARSG	0.78783	9.21883e-10	2.9558e-09	0.121861	0.631736	0.180623	0.831694	0.0704602	1.30305	0.0490532	0.112413	0.0792857	0.627704	0.335038	0.937236	0.119817	0.808789	1.53897e-06	5.5402e-06	0.138098	0.46309	0.210809	0.552746	0.140516	0.492802	0.00267955	0.0175246	0.507706
ASAH1	0.471664	1.0332e-17	5.88322e-17	0.867826	0.0459235	0.826468	0.999952	0.595151	0.959361	0.000756064	0.00329511	0.729325	0.405483	0.161231	0.717821	0.776926	0.373958	8.15595e-07	3.0587e-06	0.899996	0.384567	0.000489368	0.0122632	1.28906	0.107648	0.366813	0.620173	1.00784
ASAP1	0.526515	4.15387e-20	2.79358e-19	0.846852	-0.0325788	0.877683	0.999952	0.627933	0.202512	0.604013	0.829949	0.631192	0.636643	0.0378495	0.357119	0.631792	0.437641	4.72412e-09	2.4959e-08	0.976065	0.477464	4.1133e-05	0.00228804	1.2958	0.539089	8.83433e-05	0.00136733	0.697707
ASB3	0.261712	0.000540283	0.00100643	0.520946	0.109613	0.632837	0.999952	0.488973	0.027954	0.950619	1	0.516048	0.00366276	0.992423	0.99996	0.573819	0.304244	0.00215723	0.00461112	0.528201	-0.0592754	0.727928	0.9992	0.619124	0.0266334	0.837262	0.99942	0.99397
ASB8	0.677162	2.59215e-23	2.13883e-22	0.481608	0.369481	0.123444	0.752949	0.383543	1.35532	1.91614e-05	0.00013592	0.459103	0.386019	0.3093	0.91179	0.463855	0.657643	6.57345e-13	5.96063e-12	0.531673	0.332807	0.0419468	0.225076	0.53441	0.469773	6.57533e-05	0.00110616	0.720717
ASCC2	0.38084	1.10052e-06	2.70002e-06	0.407936	0.236997	0.347906	0.948558	0.330608	0.916408	0.00999734	0.0293868	0.36225	0.436437	0.250515	0.845597	0.420085	0.381244	0.000306459	0.000757263	0.427863	0.25998	0.147923	0.462785	0.500372	0.438646	0.000705293	0.00650323	0.623336
ASCC3	0.43818	8.33964e-18	4.78002e-17	1.06792	-0.0717089	0.698636	0.999952	0.888846	0.955453	9.90441e-05	0.000569735	1.04023	0.298602	0.239386	0.834092	1.12822	0.4416	2.07096e-10	1.32443e-09	1.10759	0.317045	0.0034629	0.0452312	1.28305	0.157101	0.121618	0.295878	1.65229
ASH1L	0.380629	4.68889e-21	3.37329e-20	1.60607	0.190127	0.118826	0.744249	1.46581	0.776399	0.000174011	0.000924299	1.56028	0.33181	0.082481	0.52997	1.63959	0.425047	3.41874e-15	4.13248e-14	1.73284	0.128118	0.161324	0.483803	1.80757	0.181337	0.0434295	0.139687	1.95191
ASL	0.909549	2.0847e-29	2.41964e-28	0.271803	-0.327337	0.481728	0.998458	0.167297	1.84151	1.25782e-07	1.6414e-06	0.198087	0.744121	0.102092	0.585155	0.223634	0.741239	6.01281e-12	4.75363e-11	0.336351	0.354186	0.080349	0.327743	0.361038	0.416629	0.00221105	0.0152663	0.60794
ASPSCR1	0.565199	2.45787e-14	1.12167e-13	0.363911	0.416669	0.124969	0.754111	0.243868	0.472866	0.268313	0.449001	0.319584	-3.34623e-05	0.999944	0.99996	0.366041	0.627426	3.10694e-10	1.92957e-09	0.386125	0.24821	0.143303	0.455855	0.470049	0.382412	0.00478223	0.0271658	0.569321
ASXL2	0.178865	0.0266457	0.0399399	0.485077	-0.16275	0.5644	0.999952	0.367828	0.0863452	0.874507	1	0.427406	0.169235	0.664169	0.99996	0.48901	0.240546	0.0264257	0.0454885	0.510763	-0.0241583	0.886519	0.9992	0.609853	0.429497	0.00420749	0.0247665	0.616813
ATAD1	0.639587	3.01212e-22	2.3359e-21	0.467856	0.314032	0.191668	0.839282	0.375173	0.588374	0.159994	0.295829	0.42462	0.385069	0.272848	0.873266	0.504927	0.666733	6.90417e-14	7.14119e-13	0.500401	0.281141	0.0592834	0.274188	0.5126	0.527101	4.27001e-05	0.000811056	0.622019
ATAD2B	0.433496	5.18619e-19	3.22614e-18	1.09517	0.132905	0.430234	0.981581	0.947402	0.862398	0.00109211	0.00453603	0.950561	0.438289	0.0619209	0.4571	1.10816	0.433858	6.08955e-11	4.18889e-10	1.1902	0.14492	0.184919	0.51872	1.31975	0.41602	0.00181845	0.0131748	0.815348
ATE1	0.438373	2.12677e-11	7.72405e-11	0.582229	0.0198005	0.935974	0.999952	0.443273	0.648757	0.095031	0.192927	0.463065	-0.013532	0.972424	0.99996	0.572127	0.326086	0.000265297	0.000662472	0.649041	0.174321	0.214399	0.557453	0.738129	0.0669489	0.595879	0.832663	0.852009
ATF2	0.217108	0.00211429	0.00367639	0.595298	0.302595	0.146148	0.785929	0.476599	0.795964	0.0186056	0.0497407	0.510216	0.200655	0.55758	0.99996	0.579707	0.220006	0.0229671	0.0400302	0.616578	-0.00268273	0.985125	0.9992	0.854361	0.108939	0.373761	0.626459	0.981364
ATF4	0.618062	6.09e-53	1.92776e-51	1.53575	0.101507	0.507454	0.999952	1.11637	1.43783	9.60728e-14	5.66129e-12	1.25997	0.695444	0.000525183	0.0401648	1.42368	0.470245	1.29346e-18	2.27736e-17	1.84397	0.186121	0.0809229	0.328966	1.37256	0.0860481	0.418887	0.674042	2.29081
ATF6	0.26678	1.13074e-05	2.51541e-05	0.776562	0.0904947	0.648392	0.999952	0.678742	0.842068	0.00495648	0.0162403	0.73013	0.120668	0.693841	0.99996	0.801431	0.326103	8.55252e-05	0.000231091	0.812965	0.163112	0.18447	0.518364	0.946655	0.140393	0.198324	0.41347	1.16779
ATF6B	0.467879	9.76852e-19	5.98838e-18	0.75846	-0.00690139	0.972873	0.999952	0.557583	0.704928	0.00884359	0.0265402	0.666696	0.432099	0.100936	0.582361	0.77132	0.427726	4.46054e-09	2.36988e-08	0.773061	0.15951	0.215287	0.558753	0.941675	0.251666	0.0174895	0.0713092	1.01237
ATF7IP2	0.414987	7.19092e-15	3.3997e-14	0.9203	-0.00161352	0.99315	0.999952	0.829394	0.567586	0.0310758	0.0766997	0.936424	0.406579	0.107179	0.598589	1.02379	0.409254	4.7404e-08	2.14422e-07	0.928167	0.325332	0.00501991	0.0577651	1.00649	0.272361	0.0160628	0.0669037	1.12807
ATG12	0.394563	8.95108e-12	3.35859e-11	0.725403	0.02893	0.890849	0.999952	0.603385	1.21692	8.4911e-07	8.66261e-06	0.733608	0.0212835	0.950046	0.99996	0.722021	0.326761	4.95172e-05	0.000139424	0.758726	0.32624	0.00671342	0.0699389	0.854396	0.50159	1.24752e-05	0.00031753	0.741928
ATG13	0.537214	2.91295e-19	1.845e-18	0.583085	-0.158835	0.520523	0.999952	0.481388	1.04331	2.6992e-05	0.000183196	0.545105	0.176647	0.616436	0.99996	0.568834	0.495187	3.35614e-10	2.07254e-09	0.669422	0.130526	0.427779	0.795201	0.621763	0.0178491	0.861391	0.99942	1.27502
ATG16L2	0.457708	1.01613e-15	5.07083e-15	0.725771	0.272223	0.163624	0.809124	0.517888	0.607718	0.0571577	0.127551	0.62241	0.495832	0.080317	0.522456	0.696662	0.44153	4.47462e-09	2.37647e-08	0.807673	0.361558	0.00563745	0.0623081	0.798783	0.275937	0.0561528	0.168071	0.605783
ATG3	0.666512	2.8279e-27	2.91324e-26	0.551693	0.531953	0.00881948	0.264015	0.424703	0.913434	0.00308433	0.0108474	0.568412	0.368318	0.287887	0.890375	0.538031	0.629541	4.28782e-14	4.56136e-13	0.586637	0.143636	0.344829	0.712353	0.732295	0.209879	0.0795016	0.216904	1.02842
ATG5	0.497835	1.52101e-19	9.84874e-19	0.769088	0.190148	0.331662	0.943549	0.609259	0.797338	0.00341415	0.0118128	0.677583	0.3031	0.301568	0.903743	0.766392	0.416821	3.53179e-08	1.62832e-07	0.839761	0.299466	0.014444	0.114213	0.915471	0.236967	0.0205725	0.0803388	1.32581
ATIC	0.631064	7.64019e-24	6.50443e-23	0.555131	-0.0752025	0.7793	0.999952	0.380315	0.466241	0.230949	0.398195	0.500023	0.585279	0.0610682	0.455398	0.535675	0.672005	2.35346e-16	3.20211e-15	0.633988	0.205738	0.21764	0.561926	0.577885	0.561927	6.95361e-05	0.00115786	0.736084
ATM	0.348663	4.64447e-21	3.34306e-20	1.95	0.113965	0.337408	0.94383	1.67676	0.756709	0.000123209	0.000682324	1.80068	-0.234817	0.251856	0.847898	1.97512	0.391668	1.13625e-14	1.28893e-13	2.02169	0.164897	0.0273205	0.172181	2.33669	0.313554	0.00213839	0.0148964	1.49946
ATMIN	0.624779	3.36603e-14	1.52017e-13	0.303725	1.0187	3.01094e-05	0.0100303	0.206446	1.1635	0.0047069	0.0155123	0.280172	0.480351	0.285099	0.888773	0.300828	0.639688	4.326e-09	2.30358e-08	0.327873	0.213224	0.27679	0.638851	0.342176	0.614794	5.5774e-06	0.00017009	0.509419
ATOX1	0.560882	2.85888e-16	1.48632e-15	0.496244	0.0494091	0.869588	0.999952	0.304677	1.66219	2.52677e-06	2.28703e-05	0.383528	0.0922648	0.818966	0.99996	0.485008	0.627848	3.51144e-11	2.48781e-10	0.528903	0.2299	0.139368	0.448417	0.581824	0.0287618	0.818968	0.989341	1.16973
ATP10D	0.0836886	0.350354	0.41512	0.483988	-0.086804	0.647618	0.999952	0.785519	0.0142192	0.971369	1	0.762743	-0.0274667	0.951229	0.99996	0.464799	-0.0287732	0.834525	0.887496	0.406631	0.252707	0.0877928	0.34604	0.814383	0.442191	0.00278286	0.0180284	0.581259
ATP11A	0.49418	1.09829e-05	2.44673e-05	0.204591	0.235653	0.460292	0.993815	0.21796	1.11365	0.013814	0.0386383	0.20961	0.063073	0.920658	0.99996	0.215957	0.579703	8.68697e-05	0.000234277	0.222209	0.448661	0.0983532	0.36925	0.217031	0.488743	0.00223935	0.0154042	0.550151
ATP11B	0.405887	6.44068e-18	3.72069e-17	1.14603	0.0776603	0.630614	0.999952	1.01343	0.989914	2.02095e-05	0.000142284	1.10531	0.345212	0.120709	0.6352	1.25312	0.486805	1.09644e-13	1.09962e-12	1.1899	0.127904	0.208634	0.549999	1.35808	0.162154	0.0914072	0.240015	1.61061
ATP11C	0.65621	8.62916e-20	5.6826e-19	0.425014	-0.168946	0.592888	0.999952	0.332642	0.9587	0.0125341	0.0355862	0.391837	0.555783	0.144541	0.69009	0.407005	0.662158	5.10211e-12	4.0814e-11	0.468818	0.290509	0.0521788	0.25526	0.565889	0.643221	2.20277e-06	8.37765e-05	0.623184
ATP1A1	0.314177	1.92835e-06	4.62831e-06	0.593258	0.10721	0.730961	0.999952	0.255663	1.17708	0.00548433	0.0177437	0.295369	-0.617279	0.229903	0.82461	0.577777	0.320509	0.000181701	0.000466616	0.680042	0.0999387	0.524929	0.870071	0.672469	0.243123	0.0893537	0.235663	0.701523
ATP2A2	0.482718	8.95794e-09	2.62776e-08	0.31092	0.0222376	0.94528	0.999952	0.232518	1.81892	2.09904e-07	2.55361e-06	0.263931	0.494386	0.243547	0.839636	0.311109	0.423093	0.000225931	0.00057131	0.342218	0.118878	0.551211	0.885712	0.385639	0.372252	0.000735878	0.00671382	1.22104
ATP2A3	0.508721	1.09169e-31	1.43444e-30	1.42161	-0.0199362	0.895026	0.999952	1.03505	1.39482	5.95987e-12	2.35769e-10	1.16093	0.133568	0.534989	0.99996	1.60868	0.54054	1.16468e-18	2.06085e-17	1.40883	0.128261	0.203736	0.544744	1.76461	0.379763	1.33208e-05	0.000333707	1.82269
ATP2B1	0.412542	4.5136e-28	4.87329e-27	2.57345	0.125859	0.243089	0.883732	2.18838	0.560033	0.00303219	0.0106906	2.26519	0.207961	0.253811	0.849906	2.39999	0.23551	2.69975e-06	9.31717e-06	2.96039	0.331599	1.77039e-05	0.00137129	2.7353	0.385742	4.43296e-05	0.000839103	2.11561
ATP2B1-AS1	0.416893	8.64208e-09	2.53992e-08	0.595424	0.21135	0.31142	0.928843	0.643345	0.286105	0.483525	0.707986	0.678788	0.250174	0.567732	0.99996	0.468773	0.280735	0.00337005	0.00695527	0.69191	0.138106	0.38531	0.754233	0.742348	0.160784	0.369028	0.622276	0.42243
ATP5F1A	0.814263	3.38723e-89	5.12797e-87	1.5847	0.356048	0.0110057	0.297267	1.02931	1.81767	4.81584e-18	8.51351e-16	1.24211	0.629126	0.00201375	0.0822589	1.45621	0.716951	2.31171e-36	2.11649e-34	1.78594	0.410128	1.11269e-05	0.00102105	1.72615	0.354763	0.00238499	0.0160638	2.346
ATP5F1B	0.895911	1.72544e-115	8.28685e-113	1.59787	0.306792	0.0235529	0.401932	1.0582	1.83315	8.49668e-22	3.31488e-19	1.28611	0.796829	2.41575e-05	0.00639522	1.50106	0.829829	1.55991e-51	6.46761e-49	1.79838	0.325365	0.000777371	0.0168668	1.74432	0.622758	2.30376e-07	1.41034e-05	2.19401
ATP5F1C	0.778187	1.7044e-71	1.18695e-69	1.17573	0.455834	0.00126907	0.102603	0.868687	1.53028	2.51251e-16	2.84265e-14	1.18407	0.700032	0.000861681	0.051271	1.12381	0.722597	1.75422e-31	9.50155e-30	1.31043	0.114929	0.297287	0.659738	1.24365	0.474278	8.34719e-05	0.00131657	1.79094
ATP5F1D	0.635054	3.56523e-76	2.99136e-74	2.02867	0.115623	0.359182	0.956311	1.5151	1.2737	8.85826e-16	8.71498e-14	1.83521	0.536443	0.00224087	0.0876624	1.9308	0.569852	6.44029e-34	4.48011e-32	2.18726	0.266322	0.00236629	0.0357349	2.12192	0.272338	0.0137913	0.0599091	2.3108
ATP5F1E	0.617437	1.30735e-98	3.25157e-96	3.51226	0.113141	0.204454	0.847939	3.01146	1.18295	1.1801e-18	2.42758e-16	3.40029	0.375766	0.00987238	0.181627	3.42623	0.569312	1.022e-46	2.58985e-44	3.67274	0.263169	8.61715e-05	0.0038555	3.58218	0.464763	4.77002e-05	0.000877684	3.11461
ATP5IF1	0.533991	7.79483e-38	1.35539e-36	1.34582	0.374356	0.010209	0.288337	0.94662	1.34967	1.56702e-10	4.23132e-09	1.19784	0.310647	0.156541	0.711672	1.35166	0.560981	5.4534e-22	1.32971e-20	1.39513	0.156687	0.107014	0.386113	1.38673	0.455042	0.000146346	0.00199671	1.66706
ATP5MC1	0.55408	1.87317e-26	1.85164e-25	0.912829	0.322898	0.0785106	0.642806	0.674549	1.37899	1.99591e-08	3.23058e-07	0.840367	0.576638	0.0225558	0.276311	0.88629	0.533771	7.57549e-13	6.82131e-12	0.946264	0.281297	0.0183687	0.132385	1.04433	0.26387	0.0589524	0.173734	1.51599
ATP5MC2	0.564706	8.38169e-84	9.9778e-82	3.18686	0.193727	0.031266	0.450841	2.69417	1.08216	1.63484e-15	1.49166e-13	3.08949	0.343184	0.0191555	0.258271	3.17901	0.530535	6.19255e-40	7.44733e-38	3.29879	0.221608	0.00222557	0.0343669	3.19649	0.489779	2.52505e-05	0.000550033	2.67775
ATP5MC3	0.909688	4.59e-99	1.16235e-96	1.51638	0.589699	1.71548e-05	0.00693371	0.974696	2.01101	5.3677e-19	1.14585e-16	1.20313	0.656663	0.00161757	0.0727943	1.4079	0.831533	1.78444e-41	2.50722e-39	1.67573	0.367457	0.000257334	0.00814817	1.72758	0.469239	0.00110136	0.00898774	2.18529
ATP5MD	0.760127	1.63701e-50	4.66263e-49	0.923027	0.346795	0.040323	0.493757	0.598649	1.34895	1.20141e-10	3.34796e-09	0.700107	0.697972	0.0105039	0.185618	0.82707	0.647755	1.5951e-23	4.36989e-22	1.03642	0.407288	0.209092	0.550609	1.03233	0.362374	0.00441983	0.0256383	1.24717
ATP5ME	0.632097	4.38527e-54	1.45078e-52	1.39007	0.516463	0.000154649	0.0267893	1.05068	1.29365	1.89884e-11	6.65659e-10	1.26365	0.375828	0.0946361	0.562504	1.30732	0.581822	8.66213e-24	2.43414e-22	1.53339	0.238343	0.00683121	0.07055	1.44058	0.328943	0.00415346	0.024604	1.89606
ATP5MF	0.791147	1.19656e-80	1.20766e-78	1.37171	0.475474	0.000585989	0.0634431	1.01007	1.72564	1.30519e-21	4.76352e-19	1.3126	0.264781	0.256813	0.853372	1.29844	0.748379	4.53784e-35	3.61778e-33	1.47051	0.263555	0.00404623	0.0503403	1.56345	0.421189	0.00113816	0.00921948	1.95719
ATP5MG	0.671079	1.11589e-93	2.31972e-91	2.64765	0.281859	0.00622328	0.23035	2.13988	1.38358	2.24527e-19	5.29228e-17	2.51407	0.284112	0.089607	0.550578	2.54916	0.589337	1.10542e-37	1.1205e-35	2.85338	0.258584	0.000519058	0.0128489	2.61033	0.33264	0.00918052	0.0443323	2.89397
ATP5MPL	0.727943	3.21707e-50	9.01556e-49	1.03271	0.0854612	0.619419	0.999952	0.746259	0.844168	0.000159308	0.000855033	0.800686	0.404363	0.157773	0.713738	0.944242	0.612968	3.51686e-22	8.75575e-21	1.13307	0.112976	0.734182	0.9992	1.13923	0.256872	0.0383675	0.127773	1.29366
ATP5PB	0.75384	1.7207e-68	1.03748e-66	1.33313	0.222411	0.14089	0.778144	0.971874	1.33979	2.39288e-11	8.17918e-10	1.14553	0.594168	0.00553698	0.140245	1.28756	0.645282	3.38027e-26	1.18151e-24	1.47763	0.223737	0.0371222	0.209185	1.38346	0.515688	2.71757e-05	0.000580454	1.62435
ATP5PD	0.796086	1.82216e-67	1.04013e-65	1.0255	0.393909	0.0220103	0.389589	0.711686	1.43306	7.62825e-11	2.29537e-09	0.957786	0.530901	0.0319427	0.329951	0.983219	0.738401	1.8219e-31	9.79339e-30	1.12082	0.284832	0.00946193	0.0866091	1.12679	0.625704	6.0752e-08	4.76412e-06	1.408
ATP5PF	0.700917	3.50846e-56	1.28934e-54	1.21548	0.0811286	0.630593	0.999952	0.907558	1.71166	7.63056e-19	1.59874e-16	1.18817	0.39624	0.0915899	0.553911	1.1498	0.601409	1.3898e-20	3.03425e-19	1.33159	0.370279	0.000194359	0.00675166	1.3063	0.398603	0.00196149	0.0139232	2.00907
ATP5PO	0.667081	5.31495e-83	6.16889e-81	2.01569	0.188319	0.111587	0.733369	1.62852	1.15986	8.11525e-13	3.84167e-11	1.90789	0.629429	0.00022975	0.0253019	1.93793	0.589727	4.57347e-36	3.98173e-34	2.20717	0.323362	0.000313886	0.00911587	1.88987	0.590371	1.19801e-06	5.11108e-05	2.00506
ATP6AP1	0.58118	3.03227e-18	1.79488e-17	0.424704	0.574706	0.0134022	0.320966	0.2552	1.26584	4.2555e-05	0.000272632	0.342638	-0.230155	0.653796	0.99996	0.384258	0.555814	4.57872e-10	2.78392e-09	0.469129	-0.118125	0.525249	0.870105	0.544316	0.385769	0.00116521	0.00937863	0.856781
ATP6AP2	0.501496	3.25962e-15	1.57913e-14	0.516152	0.302955	0.149907	0.79054	0.456963	1.3155	4.55459e-07	5.06195e-06	0.590053	-0.102939	0.805426	0.99996	0.53193	0.581019	1.98466e-11	1.46232e-10	0.525978	-0.132346	0.432689	0.798994	0.583109	0.380445	0.00132665	0.0103346	0.979492
ATP6V0B	0.7216	4.40253e-66	2.37668e-64	1.38678	0.176301	0.291195	0.918587	0.902026	1.67577	4.46136e-15	3.88276e-13	1.13559	0.665227	0.00101626	0.0561838	1.4222	0.679404	4.58602e-30	2.14786e-28	1.39416	0.244056	0.0112337	0.0966805	1.68503	0.43512	0.000267564	0.00314058	1.83331
ATP6V0C	0.294092	7.61773e-17	4.09335e-16	1.99721	0.0271503	0.829543	0.999952	1.60545	0.715443	9.61414e-06	7.37953e-05	1.9023	0.283546	0.109548	0.603837	2.06913	0.379447	4.39269e-16	5.8587e-15	2.00098	-0.0215427	0.811849	0.9992	2.13788	0.235038	0.0286841	0.102667	1.92689
ATP6V0D1	0.744992	1.18731e-41	2.3794e-40	0.699358	0.234502	0.284567	0.911581	0.436648	1.55999	4.356e-09	8.33904e-08	0.552227	0.545218	0.0520355	0.421156	0.667876	0.747832	1.0116e-21	2.39659e-20	0.730475	0.247738	0.044575	0.233525	1.02337	0.424196	8.51878e-05	0.00133353	1.05496
ATP6V0E1	0.315956	1.59269e-16	8.41862e-16	1.78852	0.259994	0.0371536	0.480776	1.24527	0.739819	0.000102794	0.000587081	1.6103	0.306345	0.103349	0.588621	1.70812	0.291139	2.63237e-08	1.23613e-07	1.84008	0.0643868	0.451459	0.813688	2.14447	0.191426	0.0727059	0.203343	1.63076
ATP6V1D	0.744681	7.42226e-25	6.67381e-24	0.389138	0.0802581	0.791177	0.999952	0.28977	0.415808	0.364117	0.569481	0.360403	-0.0224071	0.963492	0.99996	0.370482	0.712524	1.87469e-13	1.82969e-12	0.439086	0.387667	0.0173167	0.127871	0.491736	0.324947	0.0102359	0.0478543	0.683745
ATP6V1E1	0.619416	3.38372e-25	3.10874e-24	0.603075	0.146269	0.523555	0.999952	0.463766	1.11191	0.000114481	0.000642799	0.549651	-0.00421634	0.991211	0.99996	0.598465	0.537165	3.95377e-11	2.78313e-10	0.640597	0.413815	0.00235158	0.0356249	0.716463	0.565337	6.49304e-07	3.1357e-05	0.818823
ATP6V1F	0.597389	4.67218e-44	1.03621e-42	1.28369	0.0593438	0.721666	0.999952	0.965169	1.22624	7.01026e-10	1.63198e-08	1.15221	0.163991	0.498299	0.99996	1.34519	0.547571	1.43311e-19	2.8207e-18	1.28952	0.319464	0.000990064	0.0200335	1.53139	0.38238	0.00104962	0.00865554	1.3769
ATP6V1G1	0.34086	6.58179e-29	7.41676e-28	2.44068	0.101776	0.294032	0.918775	2.28271	0.276138	0.0711269	0.153049	2.76132	0.2977	0.0483602	0.405684	2.42473	0.317137	1.29616e-13	1.28718e-12	2.45218	0.214019	0.00211035	0.0331558	2.52357	0.342552	0.000660745	0.00616147	1.8497
ATP6V1H	0.411185	4.49203e-10	1.48013e-09	0.576422	0.453085	0.0222969	0.393054	0.485831	1.16196	4.49895e-05	0.000286606	0.533222	0.472452	0.135051	0.667781	0.593082	0.452927	1.72415e-07	7.13129e-07	0.638029	0.0106828	0.948194	0.9992	0.649887	0.245956	0.0567573	0.169356	0.68987
ATP8A1	0.273912	5.63126e-06	1.28958e-05	0.861388	-0.0700615	0.696385	0.999952	0.934788	-0.262029	0.426451	0.643569	1.28212	0.178811	0.583276	0.99996	0.711715	0.212907	0.00847651	0.0162335	0.934761	0.21154	0.0652759	0.289584	1.44631	-0.115464	0.317136	0.566374	1.54414
ATPAF1	0.944148	7.24042e-36	1.14857e-34	0.301274	0.388285	0.206965	0.849996	0.206315	1.82602	2.13176e-08	3.42109e-07	0.283336	1.17689	0.00157284	0.0722533	0.272498	0.870684	1.01613e-17	1.6184e-16	0.349902	0.556358	0.00275008	0.0395543	0.325926	0.507135	7.53275e-05	0.00121976	0.636904
ATR	0.258904	1.58928e-05	3.49251e-05	0.880755	0.00292999	0.987836	0.999952	0.800648	0.643266	0.037593	0.0900163	0.908507	0.570909	0.028339	0.307661	0.925522	0.202762	0.0135613	0.0248545	0.923406	0.0776124	0.555535	0.889292	1.04746	0.215455	0.0652021	0.187292	1.11138
ATRAID	0.498311	7.45011e-25	6.69021e-24	0.970166	0.164867	0.351627	0.952438	0.762474	1.17009	3.14421e-07	3.62857e-06	0.896144	0.912484	2.24829e-05	0.00619	0.904522	0.428887	8.23297e-11	5.56353e-10	1.05546	0.101798	0.433076	0.799569	0.995932	0.271281	0.0222705	0.0850491	1.38942
ATRX	0.349056	1.60565e-22	1.26562e-21	2.00282	0.126806	0.273455	0.904579	1.72934	0.749202	2.15294e-05	0.000150175	2.01322	-0.121415	0.53366	0.99996	2.09266	0.383803	1.21399e-14	1.37382e-13	2.03471	0.119006	0.113733	0.399567	2.30908	0.143169	0.101269	0.258598	2.433
ATXN1	0.807413	6.94764e-34	1.01967e-32	0.775426	1.38367	5.42905e-05	0.0135643	0.151726	2.85216	1.16195e-08	1.98585e-07	0.23116	0.687228	0.0442576	0.388801	0.618924	1.03706	2.86818e-27	1.10006e-25	0.697974	0.424626	0.000100684	0.00434704	1.74938	0.182135	0.148911	0.341493	1.58531
ATXN10	0.515674	4.44144e-17	2.42685e-16	0.67641	0.0841411	0.685016	0.999952	0.59175	1.1899	1.04359e-05	7.93492e-05	0.700515	0.205358	0.522721	0.99996	0.722627	0.530982	2.61809e-10	1.64906e-09	0.700813	0.0841129	0.561214	0.893821	0.839798	0.198762	0.0770705	0.211921	1.07243
ATXN2L	0.562711	4.2821e-27	4.38216e-26	0.749754	0.105467	0.618736	0.999952	0.517605	1.09914	2.27558e-05	0.000157757	0.603345	0.446208	0.11619	0.621814	0.717064	0.552741	1.16176e-15	1.47465e-14	0.874549	0.131799	0.357654	0.725225	0.759757	0.284495	0.0116249	0.0524491	1.03622
AUH	0.306683	6.41555e-06	1.45982e-05	0.61017	0.135393	0.541677	0.999952	0.493004	0.238219	0.547045	0.773403	0.569251	-0.116776	0.766632	0.99996	0.596277	0.306635	0.000842218	0.00193522	0.667049	0.149919	0.331287	0.697757	0.710352	-0.12007	0.403523	0.658725	0.801221
AUP1	0.447055	9.16872e-31	1.14122e-29	1.51252	0.201216	0.1265	0.756289	1.11688	1.05136	5.60301e-09	1.04436e-07	1.34041	0.516729	0.00746969	0.15967	1.39401	0.363557	4.12634e-12	3.33468e-11	1.67872	0.0282861	0.774457	0.9992	1.65506	0.322089	0.00131815	0.010278	1.90988
AURKAIP1	0.677479	3.4225e-50	9.572e-49	1.06201	0.349727	0.0384985	0.485627	0.718161	1.7643	3.18255e-17	4.39115e-15	0.885018	0.848538	8.81498e-05	0.0146201	0.976882	0.592453	1.14553e-20	2.52034e-19	1.17667	0.116081	0.34074	0.707474	1.17727	0.262487	0.0192257	0.0764018	1.77185
AUTS2	-0.379786	2.9584e-07	7.65316e-07	1.24402	-0.0276237	0.851544	0.999952	1.64953	-0.35778	0.245018	0.417239	1.73134	0.212035	0.357922	0.947314	1.99296	0.0622705	0.592462	0.684103	0.807719	-0.0785618	0.612627	0.929107	1.46034	-0.0318563	0.876633	0.99942	0.757685
AVL9	0.209403	0.00290034	0.00496203	0.622992	0.179995	0.363174	0.958105	0.618761	0.413832	0.249798	0.424039	0.630115	0.29099	0.356673	0.946591	0.668233	0.285455	0.00233431	0.0049553	0.632851	-0.237363	0.141212	0.451295	0.818711	0.199148	0.163322	0.362817	0.69676
AZIN1	0.579126	2.91228e-23	2.39306e-22	0.617766	0.197377	0.389056	0.969758	0.415567	1.32072	4.44734e-06	3.7355e-05	0.522494	0.546941	0.0639308	0.466372	0.654789	0.529581	5.69109e-11	3.93004e-10	0.671679	0.257245	0.0425713	0.227073	0.667848	0.297648	0.00780541	0.0392607	1.09096
B2M	0.587699	7.54232e-133	6.56559e-130	6.63881	0.250467	5.14577e-05	0.0133815	6.28001	1.18806	9.24216e-30	1.40175e-26	6.74104	0.36277	0.00116676	0.0601557	6.58398	0.537759	5.63744e-66	8.88898e-63	6.68188	0.263178	2.08828e-05	0.0015272	6.61371	0.500179	2.94625e-05	0.000612051	6.13745
B3GAT3	0.480841	2.5406e-12	9.98745e-12	0.500391	0.185813	0.437192	0.98247	0.387129	0.969463	0.00256292	0.00926417	0.469648	-0.482043	0.354542	0.946107	0.491692	0.468615	2.4331e-07	9.82868e-07	0.540878	0.218377	0.234573	0.58682	0.546794	0.347089	0.00422425	0.0248092	0.769399
B4GALT1	0.340236	1.01965e-10	3.52138e-10	1.16309	-0.00459197	0.980192	0.999952	0.784601	0.488969	0.10536	0.210497	0.878346	0.171751	0.505599	0.99996	1.1861	0.42559	1.02299e-08	5.11553e-08	1.07044	0.162873	0.0660636	0.291599	2.07144	0.0442456	0.810518	0.984274	0.76046
BABAM1	0.572387	2.65295e-25	2.44218e-24	0.682572	0.184228	0.382663	0.969758	0.479965	0.833561	0.0023164	0.00851179	0.64358	0.734136	0.00467959	0.127563	0.640913	0.581951	1.67908e-14	1.8601e-13	0.735936	0.105952	0.458578	0.821018	0.79602	0.34265	0.00247253	0.0164849	1.04776
BABAM2	0.370354	3.59955e-11	1.28451e-10	0.988636	0.348042	0.0453625	0.515991	0.793064	0.634194	0.046756	0.108069	0.86392	0.573081	0.0248501	0.286961	0.993996	0.421308	3.90037e-08	1.78664e-07	0.985649	0.0323422	0.794358	0.9992	1.40964	0.185248	0.127643	0.30623	1.10956
BACE2	0.361328	1.0775e-09	3.42791e-09	0.773999	-0.400025	0.152614	0.794055	0.444715	0.811255	0.0203808	0.0537128	0.562594	-0.296181	0.345448	0.941844	1.02225	0.47476	2.12287e-08	1.01228e-07	0.703037	-0.0975576	0.462623	0.824696	0.808786	0.0787638	0.691233	0.904866	0.396706
BACH2	-0.358126	2.71595e-14	1.23217e-13	2.81427	-0.287713	0.00116851	0.096084	4.29254	-0.694329	0.000362492	0.00175416	4.16749	0.106593	0.56557	0.99996	3.27834	-0.132056	0.0399407	0.0662457	2.51742	-0.602315	1.48022e-07	5.0775e-05	2.90475	-0.172992	0.186865	0.397018	2.41013
BAD	0.504917	4.06307e-10	1.34323e-09	0.329371	0.599574	0.0286089	0.435812	0.226296	1.09597	0.00413403	0.0138873	0.280524	0.429901	0.329287	0.931646	0.312593	0.340919	0.00233826	0.00496221	0.368124	0.31264	0.104805	0.381911	0.352032	0.360734	0.00787659	0.0394857	0.553224
BAG1	0.62712	9.50966e-23	7.59464e-22	0.51048	0.344866	0.13993	0.775198	0.367812	1.1423	1.35514e-05	0.000100144	0.712956	0.313995	0.398814	0.988013	0.514231	0.535213	3.10837e-09	1.68813e-08	0.513954	0.288875	0.0435689	0.230179	0.692808	0.351177	0.00269319	0.0175928	0.974191
BAG6	0.591657	1.14402e-21	8.58511e-21	0.526359	-0.0985218	0.705433	0.999952	0.361424	1.30147	2.03297e-06	1.88533e-05	0.464686	0.592776	0.0548172	0.431959	0.499706	0.552205	4.95479e-11	3.44505e-10	0.569329	0.21916	0.163205	0.486555	0.663362	0.294752	0.00734602	0.037558	1.00836
BAK1	0.984054	1.55856e-30	1.91257e-29	0.265194	1.01433	0.00108536	0.0923736	0.112723	2.26225	5.80999e-07	6.24257e-06	0.166707	0.744995	0.0951538	0.563865	0.245066	0.800345	3.541e-11	2.505e-10	0.321335	-0.237797	0.368334	0.737733	0.315853	0.414132	0.0014228	0.010898	1.0902
BANF1	0.462177	4.66812e-20	3.13187e-19	1.00672	0.188661	0.273657	0.904579	0.750478	0.269632	0.367444	0.573731	0.967062	0.613192	0.00924566	0.177759	0.981591	0.378565	1.37113e-07	5.7516e-07	1.0519	0.247571	0.0361384	0.205545	1.0913	0.0825518	0.552791	0.798369	1.47059
BANK1	0.191099	8.84171e-15	4.1632e-14	4.57977	0.0272022	0.712173	0.999952	4.33979	-0.19028	0.174503	0.317875	4.6078	0.122034	0.267054	0.86537	4.68934	0.13221	0.000100798	0.000269078	4.58027	0.279019	2.89522e-08	1.66846e-05	4.9287	0.215522	0.0500672	0.15446	2.68261
BASP1	0.468014	1.64687e-27	1.72075e-26	1.52669	0.080564	0.612234	0.999952	1.07234	0.882298	8.12851e-05	0.000480491	1.33339	0.0396703	0.866118	0.99996	1.50772	0.484169	6.3986e-19	1.16563e-17	1.80061	0.374896	0.00167717	0.0283433	1.00674	0.587265	4.07448e-07	2.14548e-05	1.35028
BAX	0.515622	1.37518e-29	1.6109e-28	1.26389	0.123472	0.459786	0.993672	0.909345	0.495689	0.0556937	0.124875	1.15027	0.285009	0.242998	0.839214	1.29067	0.536819	1.18424e-17	1.86936e-16	1.28699	0.0171073	0.8782	0.9992	1.51151	0.347769	0.004109	0.0244197	1.25479
BAZ1A	0.356891	2.60389e-14	1.18481e-13	1.25723	0.088553	0.570314	0.999952	1.08518	0.497376	0.0398205	0.0943912	1.36714	-0.533905	0.0914754	0.553911	1.33372	0.390007	7.95119e-10	4.64725e-09	1.30446	0.143552	0.172716	0.500065	1.33695	0.432984	0.000119318	0.00170415	1.06349
BAZ1B	0.144701	0.0177549	0.0273067	0.844947	0.393585	0.0254836	0.415817	0.61768	0.817459	0.00618906	0.0196528	0.742384	-0.0862219	0.794555	0.99996	0.831404	0.131968	0.111122	0.164968	0.928951	-0.128391	0.350129	0.718208	0.960445	0.0145277	0.9108	0.99942	1.20393
BAZ2A	0.420335	1.72129e-21	1.27658e-20	1.14038	0.0151898	0.919554	0.999952	1.05906	0.447716	0.046596	0.107765	1.20944	0.360213	0.0966793	0.567025	1.23795	0.529316	2.52483e-19	4.83534e-18	1.20325	-0.0909699	0.449349	0.812166	1.19882	0.294317	0.00101426	0.00844673	1.46315
BAZ2B	0.35989	1.23653e-05	2.74199e-05	0.492718	-0.391751	0.146652	0.785929	0.589732	0.51612	0.217526	0.379461	0.60299	0.275823	0.548775	0.99996	0.395764	0.285148	0.0074823	0.0144957	0.583744	0.397381	0.0248424	0.161291	0.600098	-0.0819967	0.657375	0.880492	0.626206
BCAP31	0.528341	4.68561e-36	7.51857e-35	1.19683	0.0812118	0.61536	0.999952	0.865214	1.03925	5.70054e-08	8.05193e-07	1.13856	0.778516	7.25564e-05	0.0131422	1.11782	0.502871	2.6697e-18	4.49416e-17	1.2675	0.153348	0.151678	0.468614	1.32491	0.316381	0.00325067	0.0203621	1.49062
BCAS3	0.295476	2.81945e-06	6.64681e-06	0.943049	-0.0146854	0.942737	0.999952	0.823559	0.871803	0.007141	0.0221116	0.843523	-0.291306	0.411171	0.994711	0.974456	0.303616	0.000300424	0.000744034	1.02865	0.0456357	0.733194	0.9992	1.1518	-0.114246	0.3768	0.629294	1.30289
BCAS4	0.507649	8.86793e-27	8.93077e-26	1.08252	-0.00376059	0.983716	0.999952	0.694486	0.727825	0.00398146	0.0134788	0.851609	-0.405016	0.229385	0.823608	0.978753	0.447561	1.55682e-12	1.34061e-11	1.25016	0.284615	0.0142686	0.113198	1.1632	1.01037	9.72375e-09	1.02648e-06	0.440453
BCCIP	0.386203	1.2264e-11	4.55017e-11	0.79433	0.0341488	0.867517	0.999952	0.662234	0.657832	0.0257638	0.0656513	0.728362	0.73079	0.00221473	0.0876624	0.829902	0.330811	3.7934e-05	0.000108796	0.838623	0.266784	0.0317883	0.18897	0.841281	0.317011	0.00986177	0.0467618	1.06497
BCKDHA	0.855313	1.33933e-33	1.93108e-32	0.329295	0.0272927	0.933928	0.999952	0.220681	1.85431	2.16254e-09	4.51321e-08	0.296858	1.12538	0.000520645	0.0400493	0.30617	0.839853	4.06459e-19	7.60957e-18	0.369578	0.0703988	0.753678	0.9992	0.375391	0.515157	1.13677e-05	0.000297621	0.784417
BCL10	0.276991	7.99992e-07	1.98615e-06	0.786622	0.182177	0.352819	0.952438	0.655018	0.677547	0.0102411	0.0299711	0.818337	0.199185	0.502735	0.99996	0.822694	0.327153	1.32037e-05	4.10726e-05	0.85721	-0.0135977	0.917964	0.9992	0.684787	0.206392	0.165844	0.367009	0.549739
BCL11A	0.0516589	0.294141	0.355964	1.51583	-0.00662922	0.959664	0.999952	1.58749	-1.06131	0.00528329	0.0171655	1.83632	-0.110716	0.614155	0.99996	1.84406	0.171916	0.0140139	0.025608	1.39215	-0.107831	0.321372	0.686436	1.50936	0.352732	0.0356696	0.120816	0.720495
BCL2	-0.0624496	0.171612	0.221255	1.9692	0.0897335	0.491976	0.999952	1.79457	0.296772	0.233597	0.401703	1.88316	-0.0691193	0.722309	0.99996	2.32865	0.0802846	0.177673	0.249368	2.00149	-0.586491	5.66252e-06	0.000647459	1.58545	0.227545	0.0467308	0.147455	1.57508
BCL2L1	0.838041	2.04178e-17	1.13979e-16	0.195193	0.00672769	0.987748	0.999952	0.140092	2.30383	2.67985e-09	5.41426e-08	0.147882	0.891155	0.0896299	0.550578	0.167377	0.734803	7.58976e-09	3.88131e-08	0.23287	0.0796251	0.783557	0.9992	0.240144	0.494354	0.000583653	0.0056307	0.501232
BCL3	0.623765	5.99042e-21	4.26557e-20	0.526818	0.366717	0.211234	0.853245	0.292286	1.21702	0.00452652	0.0150097	0.28574	0.394527	0.293315	0.895691	0.492279	0.571858	3.94559e-12	3.2032e-11	0.668416	0.156544	0.423318	0.79176	0.424906	0.274194	0.120524	0.293999	0.378411
BCL7B	0.586007	1.21578e-24	1.07993e-23	0.675333	0.263169	0.200875	0.845111	0.517362	0.889893	0.0023046	0.00847943	0.588927	0.326284	0.311608	0.915212	0.683004	0.563147	1.4474e-13	1.42838e-12	0.719079	0.428006	0.0020201	0.0321586	0.788387	0.511155	8.05435e-05	0.0012803	0.643188
BCL7C	0.294451	8.22334e-08	2.23744e-07	0.936697	0.434387	0.0115683	0.300649	0.654282	-0.284032	0.489134	0.713705	0.729314	-0.140858	0.669597	0.99996	0.952117	0.185161	0.0157752	0.0284961	0.963297	0.293309	0.00864097	0.0815796	1.10528	0.0776426	0.615345	0.848526	0.600707
BCLAF1	0.273732	3.09737e-17	1.70784e-16	2.40472	-0.00388634	0.971881	0.999952	2.07206	0.330662	0.0671728	0.145816	2.31859	0.272115	0.0789522	0.517886	2.49109	0.252198	1.68034e-08	8.14807e-08	2.49334	0.108291	0.115806	0.402611	2.57441	0.275799	0.00232542	0.0157983	2.26877
BDP1	0.245554	4.12254e-08	1.1486e-07	1.49051	-0.139121	0.384559	0.969758	1.25746	0.732029	0.00206185	0.0077578	1.38386	-0.289266	0.261029	0.857654	1.5442	0.258259	2.8925e-05	8.4634e-05	1.51141	0.120383	0.1841	0.518001	1.75619	0.286727	0.00501788	0.0281741	1.40341
BECN1	0.533783	1.48492e-19	9.6285e-19	0.600436	-0.371371	0.193678	0.840999	0.472048	1.34224	1.48502e-07	1.90063e-06	0.598385	0.480196	0.115557	0.619743	0.592351	0.491507	8.20843e-10	4.79168e-09	0.65116	0.0472918	0.749924	0.9992	0.689619	0.555248	9.42912e-07	4.23103e-05	0.779228
BET1	0.402479	0.000338467	0.000645511	0.215574	0.0212452	0.952529	0.999952	0.222314	1.45334	8.98297e-05	0.000524424	0.277248	0.443966	0.356363	0.946497	0.252704	0.442664	0.00442608	0.00893717	0.202332	-0.00459633	0.987653	0.9992	0.226017	0.402952	0.0047069	0.0268026	0.5686
BFAR	0.776037	6.75522e-39	1.23312e-37	0.542629	0.315276	0.180049	0.831298	0.379291	1.09717	0.00119613	0.00490149	0.438712	0.365706	0.302022	0.904226	0.520501	0.703442	3.91851e-18	6.48864e-17	0.626009	0.160674	0.322252	0.687906	0.531707	0.476752	8.35446e-05	0.00131657	0.748682
BHLHA15																	-0.192277	0.78525	0.849042	0.00833751					0.428313	0.00854176	0.0420637	0.500027
BICD1	0.141714	0.0359251	0.0528871	0.746733	-0.103834	0.651666	0.999952	0.576452	0.817591	0.0162459	0.0443014	0.654611	0.12912	0.668679	0.99996	0.893297	0.163677	0.0822807	0.126341	0.726837	-0.0228552	0.875654	0.9992	0.851159	0.227888	0.0654075	0.187817	1.02256
BICRAL	0.306001	4.01409e-06	9.32116e-06	0.683974	0.132239	0.521414	0.999952	0.529346	-0.236915	0.621839	0.847649	0.561853	0.68629	0.0142297	0.220592	0.656728	0.196664	0.0290364	0.0495463	0.751043	0.262338	0.0609189	0.278248	0.900323	-0.0733507	0.634341	0.863854	0.687685
BIN1	0.370055	1.24518e-17	7.05858e-17	1.29661	0.0390694	0.80875	0.999952	0.868617	0.289546	0.239396	0.4097	1.20856	0.371443	0.0772562	0.512826	1.37474	0.28217	1.59922e-06	5.73964e-06	1.34195	0.104143	0.374703	0.744749	1.29924	0.151321	0.330936	0.581252	0.511404
BIN2	0.841702	3.31474e-47	8.22953e-46	0.791895	0.167295	0.337944	0.944412	0.752992	0.946275	0.000392092	0.00187654	0.893178	0.548749	0.0738165	0.500059	0.686616	0.679467	4.08486e-19	7.63746e-18	1.02563	-0.131602	0.444904	0.808289	0.715122	0.390668	0.000305332	0.00346773	1.26757
BIRC3	0.00019812	0.996275	0.998641	1.78311	0.00342473	0.974895	0.999952	2.09659	-0.956552	0.000146848	0.000797234	2.41275	-0.357945	0.0900396	0.551107	2.07337	0.101228	0.0807818	0.124228	1.75339	0.0326075	0.742593	0.9992	1.42005	0.0132256	0.924739	0.99942	1.06158
BIRC6	0.367153	5.6779e-22	4.34515e-21	1.79888	0.156809	0.201525	0.845111	1.49923	0.999526	7.0671e-07	7.42407e-06	1.61433	0.263454	0.152061	0.702607	1.84415	0.376084	6.53444e-13	5.93284e-12	1.90478	0.12992	0.105589	0.383469	2.18554	0.190158	0.0259739	0.0954772	2.18206
BLCAP	0.590545	8.06726e-27	8.14799e-26	0.699004	-0.0984704	0.638683	0.999952	0.639751	0.452183	0.168424	0.308792	0.7285	0.626598	0.0223489	0.27543	0.658782	0.559238	5.34144e-15	6.30619e-14	0.796124	0.297541	0.0322886	0.19098	0.727059	0.299147	0.0273457	0.0991258	0.607936
BLK	0.327064	6.8411e-26	6.49951e-25	2.89828	0.0993073	0.352696	0.952438	2.0305	0.0673071	0.749421	0.961333	2.10876	0.13068	0.408588	0.993926	2.58129	0.194532	1.493e-06	5.38429e-06	3.2965	0.236623	0.000208455	0.00701683	3.2389	0.286082	0.00759711	0.0384715	1.912
BLNK	0.163586	0.000112954	0.000225907	1.61594	-0.041843	0.747988	0.999952	1.40144	0.66851	0.000402929	0.00191785	1.87682	0.201284	0.267383	0.865618	1.85482	0.195057	0.00150839	0.0033223	1.43579	0.0430451	0.625365	0.938211	1.97965	0.145698	0.147889	0.340402	1.77508
BLOC1S1	0.447611	2.25576e-27	2.33593e-26	1.47208	0.258049	0.0539367	0.550302	1.21496	0.514165	0.0161453	0.0441015	1.48194	0.0805464	0.73342	0.99996	1.46824	0.431484	1.40856e-13	1.39296e-12	1.47707	0.109002	0.235192	0.587615	1.7555	0.245194	0.0330567	0.114149	1.34052
BLOC1S2	0.393996	1.07294e-14	5.02145e-14	0.989171	-0.164117	0.308398	0.927609	1.12683	-0.0818604	0.762118	0.97156	1.38742	0.510065	0.0280195	0.305639	1.09376	0.45732	1.41231e-10	9.21899e-10	0.962006	0.0962089	0.378113	0.747851	1.19171	0.303146	0.0122325	0.054592	0.792862
BLOC1S4	0.270631	0.000131363	0.000261039	0.576406	-0.0473267	0.852313	0.999952	0.473727	0.292722	0.497731	0.722893	0.510582	0.198457	0.595926	0.99996	0.548658	0.238677	0.0105354	0.0197761	0.633119	0.231446	0.16327	0.486555	0.518157	0.415241	0.00616786	0.0328723	0.414787
BLOC1S6	0.253996	5.58267e-05	0.000115364	0.751384	0.349674	0.0398406	0.493431	0.773111	0.619386	0.0342342	0.0833675	0.861052	0.255364	0.41458	0.997049	0.769004	0.354414	4.16157e-05	0.000118422	0.738289	0.0874679	0.518098	0.866021	0.904263	0.277656	0.0175302	0.0714365	0.908362
BMP8B	0.0359315	0.907171	0.929254	0.0392847	0.176795	0.846502	0.999952	0.0166972					-17.5277	0.997597	0.99996	0.0221231	-0.256609	0.478412	0.576132	0.0635067	-16.4478	0.995206	0.9992	0.0266675	-0.541902	0.000504303	0.00506085	0.994035
BMS1	0.336426	3.48745e-05	7.37634e-05	0.42847	0.211303	0.437317	0.98247	0.32514	0.749938	0.0952469	0.193192	0.362423	-0.57478	0.337465	0.939559	0.428101	0.257827	0.0183931	0.0327923	0.469227	0.183394	0.308399	0.67228	0.487604	0.361305	0.00841951	0.0415874	0.65395
BNIP2	0.496452	1.42784e-28	1.5821e-27	1.07793	0.248574	0.115512	0.74105	0.902484	1.07472	4.04322e-07	4.54722e-06	1.06315	0.0679432	0.79411	0.99996	1.13922	0.536956	3.31633e-18	5.51724e-17	1.11667	0.204757	0.0380369	0.213102	1.19801	0.688675	8.49678e-12	3.25407e-09	1.0589
BNIP3L	0.293828	2.44509e-06	5.80948e-06	0.761177	-0.379071	0.101297	0.70302	0.796233	-0.109279	0.784203	0.98987	0.782063	-0.536729	0.176581	0.74403	0.869806	0.36213	5.2837e-05	0.000148096	0.700452	0.102482	0.403718	0.773325	0.966155	0.0754679	0.583905	0.822985	0.790028
BOD1L1	0.309726	5.72978e-16	2.90515e-15	1.9287	-0.0205346	0.873079	0.999952	1.69871	0.556688	0.00625222	0.0198311	1.86862	-0.0458164	0.813858	0.99996	2.151	0.390845	1.63284e-13	1.60246e-12	1.86445	0.185258	0.0223856	0.151091	2.11673	0.320901	0.000346978	0.00380919	1.71415
BOLA3	0.625582	1.07359e-08	3.12495e-08	0.21472	0.606785	0.135556	0.768389	0.118494	1.6783	0.000338442	0.00165979	0.160815	0.288087	0.653092	0.99996	0.193069	0.646484	7.57018e-06	2.44767e-05	0.246805	0.0857134	0.754605	0.9992	0.239112	0.537603	0.00246995	0.016481	0.531463
BOP1	0.66825	4.39014e-13	1.82798e-12	0.204396	0.216958	0.585969	0.999952	0.116538	1.3457	0.00252868	0.00916138	0.161584	-0.389353	0.595174	0.99996	0.192286	0.671505	5.07198e-08	2.28279e-07	0.223396	0.391708	0.0794798	0.326406	0.277817	0.473326	0.00257739	0.017005	0.512893
BORCS5	0.536596	2.54175e-13	1.07833e-12	0.55536	0.00812627	0.976758	0.999952	0.381559	1.10824	0.00711726	0.0220555	0.405718	0.323219	0.382351	0.974351	0.56612	0.62541	2.54792e-10	1.60915e-09	0.520568	0.335962	0.0118381	0.10003	1.04759	0.41097	0.000880844	0.00765123	0.813736
BORCS7	0.344096	4.23176e-06	9.81351e-06	0.465909	0.0633544	0.823092	0.999952	0.360275	0.937101	0.00602011	0.0191918	0.508041	0.103998	0.802188	0.99996	0.492033	0.283088	0.0077795	0.0150182	0.467137	0.282938	0.0649431	0.288865	0.540608	0.449821	0.00231074	0.0157636	0.446195
BPTF	0.446279	1.89852e-31	2.46437e-30	1.87497	0.135374	0.218085	0.857392	1.91195	0.677266	0.000198576	0.00103773	2.01974	0.389746	0.0285247	0.308947	1.92336	0.516801	1.22466e-22	3.13137e-21	1.84695	0.112457	0.187359	0.523318	2.40942	0.33239	0.000175048	0.00229331	2.08905
BRAF	0.226046	2.67579e-06	6.32633e-06	1.41585	-0.0905411	0.534781	0.999952	1.48027	0.69208	0.0025478	0.00922131	1.43319	0.136117	0.551457	0.99996	1.52721	0.237344	0.000383279	0.000932953	1.46725	0.270715	0.00622315	0.0664617	1.64469	0.0743678	0.502163	0.754935	1.40761
BRD2	0.562252	1.09039e-42	2.27009e-41	1.28154	0.0698361	0.638134	0.999952	1.0314	1.16823	4.57871e-10	1.1022e-08	1.25537	0.222394	0.352445	0.944472	1.20196	0.509448	2.76872e-20	5.86432e-19	1.42811	0.159305	0.107505	0.386995	1.42604	0.319532	0.00073517	0.00671108	1.72556
BRD7	0.424876	4.25928e-18	2.49467e-17	1.02947	-0.178285	0.378174	0.96749	0.858382	0.608395	0.0270337	0.068318	0.987505	0.39209	0.101698	0.583948	1.04292	0.406165	5.93215e-09	3.08363e-08	1.08871	0.259412	0.00782499	0.0768147	1.09875	0.457426	3.1511e-05	0.000645427	1.14446
BRD9	0.632894	1.86569e-22	1.46232e-21	0.486147	0.0570769	0.820562	0.999952	0.368637	0.548682	0.181622	0.327834	0.406697	0.80534	0.00842393	0.170535	0.47558	0.525772	2.09722e-09	1.16484e-08	0.545694	0.610176	2.59592e-05	0.00173982	0.553158	0.122531	0.365467	0.618552	0.677382
BRI3	0.441454	5.98666e-16	3.02877e-15	0.874204	0.085641	0.654889	0.999952	0.763755	0.931424	0.00123875	0.00505008	0.736241	0.477186	0.0868515	0.542677	0.858344	0.419095	4.51982e-09	2.39599e-08	0.964013	-0.116818	0.430884	0.797143	0.965342	0.143803	0.235403	0.464154	0.888924
BRIX1	0.253923	0.000354375	0.000674557	0.587706	-0.0151457	0.954088	0.999952	0.445978	-0.0827853	0.86034	1	0.52076	0.426156	0.200836	0.783682	0.56869	0.174887	0.0693191	0.108541	0.664431	0.153896	0.337639	0.704572	0.529482	0.410216	0.00625073	0.0331627	0.552824
BRK1	0.626181	4.3645e-51	1.27708e-49	1.34506	0.0366408	0.812972	0.999952	1.00266	1.10153	3.67036e-09	7.19697e-08	1.27888	0.551843	0.0059586	0.144412	1.37831	0.614699	9.31365e-25	2.83019e-23	1.35271	0.240619	0.00763722	0.0758824	1.67263	0.494758	1.64699e-05	0.000390906	1.36574
BRMS1	0.432014	5.46232e-11	1.92022e-10	0.529339	0.135658	0.591806	0.999952	0.359057	0.579793	0.0911046	0.186562	0.471546	0.210803	0.57113	0.99996	0.522087	0.366795	2.80426e-05	8.22727e-05	0.571984	0.263882	0.100502	0.372447	0.58268	0.169397	0.169719	0.372944	0.743227
BRWD1	0.30434	1.42914e-09	4.49424e-09	1.03899	0.181307	0.238443	0.877665	0.969642	0.29197	0.315156	0.509867	1.01282	-0.0934835	0.742688	0.99996	1.05804	0.304708	6.38608e-06	2.08103e-05	1.13194	0.173003	0.11031	0.392694	1.13838	0.181143	0.0835566	0.225059	1.21258
BSG	0.704258	5.25552e-53	1.67503e-51	1.06361	0.202179	0.251792	0.891113	0.691892	1.42626	3.79763e-11	1.2454e-09	0.894192	0.30225	0.228937	0.822857	0.946694	0.598914	2.60914e-20	5.54286e-19	1.13876	0.269593	0.0149852	0.117269	1.40248	0.159374	0.183294	0.392305	1.84783
BST2	0.611226	1.10867e-42	2.30471e-41	0.970866	0.390678	0.0101087	0.288009	0.761051	1.43753	7.52697e-15	6.21607e-13	1.60254	0.165868	0.530091	0.99996	0.931571	0.602418	7.21234e-22	1.73475e-20	0.982356	0.224491	0.0516233	0.253748	1.11542	0.367604	0.00252161	0.0167241	1.36899
BTAF1	0.130726	0.0225257	0.0341816	0.908716	-0.0258649	0.889271	0.999952	0.820241	1.09865	3.70476e-06	3.18508e-05	0.918155	0.341761	0.158434	0.714319	1.0345	0.218245	0.00631929	0.0124069	0.898111	-0.0757546	0.517564	0.865842	1.09937	-0.0582616	0.577392	0.818779	1.49793
BTBD1	0.42106	1.42088e-10	4.85407e-10	0.530783	0.162987	0.521136	0.999952	0.367103	1.31887	4.90533e-05	0.000307643	0.431003	0.090989	0.802397	0.99996	0.541858	0.571059	4.42278e-11	3.10097e-10	0.59814	-0.0918143	0.564542	0.895583	0.607095	0.0108901	0.931204	0.99942	0.900092
BTBD7	0.301414	6.82602e-05	0.000140019	0.522465	0.0441785	0.867712	0.999952	0.395365	0.292049	0.525027	0.750804	0.42101	-0.149363	0.737706	0.99996	0.518756	0.352155	0.000325679	0.000801544	0.566901	0.105634	0.511951	0.862505	0.651451	-0.0230202	0.872175	0.99942	0.770302
BTBD9	0.241341	4.09059e-05	8.57414e-05	1.15962	-0.15017	0.407532	0.978865	1.11469	0.839214	0.00670265	0.0209601	1.06315	0.531368	0.0461085	0.397403	1.16093	0.283841	0.000324429	0.000798606	1.20515	0.029692	0.813462	0.9992	1.60316	0.217432	0.07811	0.214159	1.34151
BTF3	0.536661	3.67296e-83	4.33534e-81	3.68657	0.0364663	0.662668	0.999952	3.36692	0.705704	2.06923e-08	3.3302e-07	3.61883	0.303351	0.029022	0.311393	3.63286	0.49793	5.38188e-41	7.13779e-39	3.89016	0.21666	0.00375734	0.0477776	3.37137	0.451379	0.000202851	0.00257163	2.87597
BTF3L4	0.633648	2.12002e-23	1.76179e-22	0.51004	0.260431	0.239338	0.878021	0.453083	-0.3852	0.462246	0.683444	0.520134	0.488686	0.129727	0.655588	0.533656	0.608979	7.13095e-13	6.43327e-12	0.557088	0.148282	0.384779	0.754088	0.507417	0.377754	0.00365568	0.0224215	0.63502
BTG1	-0.189111	6.65768e-12	2.52253e-11	4.22192	-0.110536	0.108003	0.724932	4.84966	-0.804982	2.69102e-10	6.87273e-09	4.99911	0.0242663	0.843242	0.99996	4.52209	-0.0971916	0.00830688	0.0159452	3.99623	-0.142735	0.0348352	0.200852	4.13881	0.309334	0.000760431	0.00688363	2.82053
BTG2	0.145421	0.000970788	0.00175508	1.96591	0.125957	0.339807	0.945974	1.68477	0.770423	0.000749635	0.00327592	1.88652	0.285351	0.139513	0.677492	2.27268	0.139802	0.0311148	0.0528108	1.81915	0.11024	0.203945	0.544744	1.97739	0.201939	0.0950829	0.247248	1.42175
BTG3	0.431683	3.45021e-06	8.06554e-06	0.302702	-0.279996	0.489124	0.999952	0.284188	1.472	0.000528575	0.00242904	0.264205	0.457494	0.326559	0.930238	0.340887	0.593434	1.64723e-06	5.88813e-06	0.300001	-0.0100854	0.963811	0.9992	0.378566	0.472408	0.00152895	0.0114919	0.519961
BTK	0.600949	3.07051e-38	5.42029e-37	0.9701	0.117406	0.446056	0.984367	0.867496	0.550131	0.0257102	0.0655442	1.01725	0.443089	0.052498	0.422403	1.01311	0.65467	4.08962e-24	1.17481e-22	0.972259	0.209961	0.0498203	0.248573	1.20225	0.531498	5.1527e-07	2.6169e-05	1.08167
BTLA	0.269153	7.83989e-05	0.000159734	0.659102	-0.233545	0.16282	0.80862	1.07278	0.477208	0.0448376	0.104167	1.23497	0.63237	0.0155305	0.232795	0.744504	0.189671	0.0688682	0.107962	0.573978	0.00834947	0.952338	0.9992	0.826927	0.271772	0.0438323	0.140637	0.897733
BTN3A1	0.427945	6.0919e-14	2.7082e-13	0.685065	0.112566	0.653451	0.999952	0.336147	1.0921	0.000115298	0.000647062	0.543013	-0.0042274	0.989654	0.99996	0.699738	0.382814	1.01857e-06	3.76476e-06	0.722869	0.268757	0.0254181	0.163994	0.887488	0.341305	0.00750492	0.038169	0.781144
BTN3A2	0.550552	6.55929e-24	5.60477e-23	0.822331	0.371817	0.0594071	0.572101	0.465311	1.18333	1.37004e-05	0.000100995	0.685691	-0.0535904	0.870971	0.99996	0.788815	0.51622	4.49137e-12	3.61937e-11	0.882464	0.30482	0.00821741	0.0788729	0.972266	0.433319	0.00010139	0.00150831	1.21832
BUB3	0.576942	2.46584e-29	2.85251e-28	0.886089	0.134985	0.498792	0.999952	0.59936	0.822288	0.00173728	0.00673137	0.741812	0.597593	0.0165269	0.241261	0.854379	0.505235	5.38218e-12	4.28852e-11	0.977142	0.431991	5.77481e-05	0.00290901	0.985745	0.174627	0.217471	0.439793	1.21477
BUD23	0.445547	1.36793e-18	8.33442e-18	0.969625	0.285368	0.0872135	0.670862	0.780387	0.925979	0.000140421	0.00076676	0.856709	0.495587	0.0415366	0.375266	1.00801	0.418896	2.98597e-09	1.62664e-08	1.00745	0.249475	0.0345755	0.199858	1.0509	0.0709331	0.536975	0.78506	1.5505
BUD31	0.500056	1.49588e-19	9.69052e-19	0.744875	0.0953082	0.651886	0.999952	0.582408	1.00949	1.74874e-05	0.000125462	0.693775	-0.274479	0.490402	0.99996	0.728733	0.497594	2.29868e-11	1.67801e-10	0.828661	0.169597	0.237697	0.589619	0.774019	0.180068	0.131833	0.31346	1.02877
BZW1	0.344389	1.62178e-15	7.98733e-15	1.37661	-0.163979	0.307526	0.926357	1.24266	0.269016	0.266551	0.446772	1.40945	0.530677	0.00994872	0.181637	1.36163	0.339122	1.15489e-08	5.73043e-08	1.4562	0.257859	0.00621612	0.0664414	1.56261	0.40059	0.000386559	0.00413368	1.26512
C11orf24	0.390779	1.78724e-05	3.90289e-05	0.363649	0.433102	0.0823664	0.655299	0.294199	1.56254	4.23113e-06	3.58584e-05	0.337353	0.665179	0.0763263	0.5103	0.372707	0.339401	0.011656	0.0216675	0.322318	-0.00924472	0.965301	0.9992	0.604914	0.601437	5.19862e-06	0.000162142	0.738155
C11orf58	0.412953	1.59075e-32	2.18501e-31	1.83376	-0.0662125	0.599477	0.999952	1.67435	0.464027	0.0141336	0.0394152	1.89616	-0.0468439	0.814402	0.99996	1.86373	0.405589	6.08618e-17	8.88569e-16	1.90296	0.168562	0.0300111	0.182249	1.90911	0.526396	9.85033e-08	7.15437e-06	1.75929
C11orf80	0.459006	3.91032e-11	1.39149e-10	0.602409	-0.0120405	0.954179	0.999952	0.63777	1.36744	2.36196e-06	2.1499e-05	0.635414	0.0731073	0.830551	0.99996	0.724698	0.48178	1.46196e-06	5.28175e-06	0.572052	0.012646	0.93122	0.9992	0.733549	-0.00954126	0.931485	0.99942	1.4994
C11orf98	0.697113	6.22751e-23	5.0253e-22	0.439623	0.645149	0.00357123	0.177549	0.319716	1.17073	0.000585713	0.00265495	0.40871	0.0649985	0.884637	0.99996	0.41645	0.674882	4.3726e-12	3.52767e-11	0.477983	0.126475	0.501751	0.855571	0.482988	0.359125	0.00770627	0.0388763	0.863668
C12orf42	0.289328	6.41836e-05	0.000131929	0.670504	-0.211479	0.265079	0.902256	0.944	0.64587	0.0213667	0.0558556	1.00349	-0.0645873	0.845982	0.99996	0.881187	0.437521	5.7517e-06	1.88853e-05	0.637217	-0.207597	0.355513	0.722998	0.562355	0.822939	7.72968e-06	0.000220102	0.417308
C12orf57	0.276916	6.136e-09	1.82431e-08	1.52055	0.104548	0.438749	0.982968	1.56382	0.528801	0.0212941	0.0557172	1.67411	0.437714	0.0471523	0.400184	1.5249	0.196838	0.00363211	0.00744416	1.51588	0.161182	0.0986255	0.36964	1.72605	0.0780763	0.515244	0.766429	1.56889
C12orf75	1.01287	8.63266e-32	1.14292e-30	0.387473	0.981443	0.00041323	0.0492539	0.225943	2.12294	1.24775e-06	1.2265e-05	0.299069	0.078215	0.885186	0.99996	0.332352	0.738335	2.92495e-11	2.1038e-10	0.570103	0.769789	0.000279371	0.0086002	0.239717	0.357776	0.0168092	0.0692902	1.38209
C14orf119	0.945258	4.66681e-29	5.32345e-28	0.262568	-0.237144	0.574656	0.999952	0.171812	0.965126	0.0653357	0.142567	0.198179	0.75694	0.0934841	0.557889	0.234632	0.850668	1.00818e-13	1.01813e-12	0.294638	0.533356	0.0123517	0.103181	0.302868	0.681564	3.85463e-07	2.06097e-05	0.526619
C15orf39	0.828732	5.68913e-12	2.17032e-11	0.11487	0.983793	0.0771485	0.638417	0.0325177	3.1693	7.93151e-06	6.22742e-05	0.0474429	-15.4032	0.988858	0.99996	0.1083	0.749694	5.00484e-06	1.65866e-05	0.131362	0.0891071	0.77644	0.9992	0.184499	0.509511	0.00012832	0.00179691	0.609412
C15orf40	0.503206	2.09655e-12	8.28862e-12	0.504651	-0.164026	0.576759	0.999952	0.410051	0.946903	0.00825933	0.0250593	0.488999	-0.465354	0.389362	0.98024	0.506132	0.535824	3.29262e-08	1.52698e-07	0.523991	0.34225	0.0364669	0.206989	0.531441	0.466344	0.000292152	0.0033668	0.585834
C15orf61	1.08906	1.23533e-38	2.23451e-37	0.295987	0.464465	0.166657	0.812765	0.22306	1.75986	4.02661e-05	0.00025988	0.227672	0.497518	0.37637	0.968249	0.249003	1.03391	5.76713e-22	1.39443e-20	0.343067	0.473901	0.0571431	0.269891	0.303075	0.620412	1.13101e-05	0.000296584	0.525673
C16orf54	1.01913	2.36358e-49	6.33075e-48	0.387371	0.41829	0.200073	0.845111	0.164778	1.74517	2.05626e-05	0.000144007	0.21159	0.625339	0.170875	0.735311	0.243378	0.748823	1.49502e-16	2.09642e-15	0.547658	0.351289	0.0265851	0.1691	0.412602	0.37741	0.00432539	0.0252501	0.778231
C16orf74	-0.700676	2.73104e-10	9.13935e-10	0.583415	0.0918242	0.596366	0.999952	0.829032	-0.155567	0.682162	0.901844	0.861894	-0.699693	0.0787127	0.516965	1.04456	-0.511955	0.00200118	0.0043061	0.413752	-0.697153	0.00333044	0.0443504	0.49808	-0.94745	5.37349e-09	6.41237e-07	1.20966
C17orf49	0.511864	4.83483e-21	3.47469e-20	0.947585	0.141671	0.407012	0.978698	0.905165	0.565717	0.0431826	0.100902	1.00466	0.189536	0.525869	0.99996	0.926988	0.524392	1.17118e-12	1.02531e-11	1.06971	0.0879941	0.554093	0.888164	0.803	0.0735264	0.580037	0.820687	1.26864
C18orf32	0.535576	6.43903e-23	5.18998e-22	0.778117	0.14311	0.485723	0.999952	0.624044	0.990334	0.000242653	0.00123876	0.735684	0.146356	0.653414	0.99996	0.771752	0.510462	3.50796e-12	2.8676e-11	0.821325	0.207998	0.0974513	0.367947	0.833206	0.520009	7.77754e-06	0.000220448	0.875239
C19orf25	0.434591	5.0444e-08	1.3954e-07	0.39637	0.204873	0.417684	0.981096	0.336092	0.637999	0.0935368	0.190646	0.405661	0.191792	0.660283	0.99996	0.386772	0.353257	0.000883751	0.00202279	0.424529	0.0857273	0.684498	0.976392	0.424395	0.39739	0.00230956	0.015762	0.601764
C19orf53	0.555519	1.3861e-43	3.02121e-42	1.56735	0.145048	0.327722	0.940582	1.18233	1.12699	3.12817e-08	4.76983e-07	1.33095	0.126484	0.585987	0.99996	1.55253	0.521368	2.5827e-21	5.91147e-20	1.64095	0.267579	0.00657401	0.0689314	1.63998	0.394198	0.000447755	0.00463459	1.65309
C1D	0.69193	4.18705e-37	7.04315e-36	0.702785	-0.10122	0.674841	0.999952	0.575725	1.33626	4.61746e-07	5.12176e-06	0.669782	0.862469	0.000549689	0.0407986	0.69844	0.641432	4.81238e-17	7.12865e-16	0.761729	0.397993	0.000574087	0.0136817	0.761114	0.561464	3.32521e-06	0.000113845	0.883918
C1GALT1	0.171618	0.00418835	0.00701568	0.836357	0.121217	0.501116	0.999952	0.734756	0.0269191	0.938973	1	0.917126	0.261361	0.309571	0.912149	0.954281	0.267877	0.00145053	0.00320731	0.796171	-0.135126	0.292299	0.655637	1.07347	0.268552	0.0195102	0.0772149	1.05719
C1GALT1C1	0.771951	5.97212e-09	1.77962e-08	0.0987316	-0.342253	0.641195	0.999952	0.0649411	2.43221	1.16234e-06	1.14954e-05	0.0971217	-0.253971	0.806816	0.99996	0.0955978	0.940488	3.72891e-07	1.47237e-06	0.104824	0.165345	0.59893	0.921458	0.124608	0.376105	0.0103878	0.0483375	0.560958
C1QBP	0.917209	1.84802e-91	3.2174e-89	1.15548	0.139521	0.430939	0.981581	0.759734	1.19108	1.3449e-06	1.31061e-05	0.964151	1.02625	1.3923e-06	0.00112744	1.07166	0.864708	2.07902e-44	3.8316e-42	1.326	0.482607	3.56136e-05	0.00212899	1.13125	0.612934	8.5908e-06	0.000239868	1.49853
C1orf122	0.5881	6.88802e-17	3.71271e-16	0.462359	0.304271	0.268276	0.90257	0.309519	1.22062	0.000401891	0.00191533	0.365092	0.0861788	0.84687	0.99996	0.445645	0.579669	5.7511e-10	3.4234e-09	0.50333	-0.0610055	0.744293	0.9992	0.518836	0.349341	0.00421719	0.0248023	0.822837
C1orf162	-0.484644	3.66786e-07	9.38389e-07	0.732167	-0.0191464	0.90838	0.999952	1.01799	-1.32395	0.0112248	0.0323891	1.2859	0.0854142	0.762768	0.99996	1.15909	-0.258975	0.062155	0.0985962	0.504292	-0.980275	0.0108962	0.0948531	0.371301	0.268705	0.326263	0.5768	0.22867
C1orf43	0.767862	2.80663e-49	7.48865e-48	0.73172	-0.02828	0.89811	0.999952	0.547348	1.35694	1.83886e-07	2.27376e-06	0.629748	0.860568	0.000443516	0.0365363	0.726719	0.697048	1.75719e-22	4.46087e-21	0.801006	0.270325	0.0462542	0.237847	0.821256	0.504902	2.53356e-06	9.2971e-05	1.24103
C1orf52	0.212145	0.00447649	0.00747137	0.527283	-0.180766	0.501389	0.999952	0.44977	0.590989	0.0730453	0.156462	0.523416	0.672147	0.0285485	0.308961	0.546215	0.256562	0.0100529	0.018928	0.549715	-0.333214	0.10046	0.372445	0.582601	0.414082	0.00098871	0.00832913	0.655489
C22orf39	0.450633	1.63515e-13	7.02478e-13	0.639547	0.0572584	0.801061	0.999952	0.5288	0.371473	0.294012	0.481745	0.580155	0.359715	0.239394	0.834092	0.683579	0.46008	5.93682e-08	2.65019e-07	0.646398	0.361117	0.004908	0.0568661	0.745558	0.278549	0.0248141	0.0922225	0.767445
C2CD5	0.401002	7.66664e-09	2.26039e-08	0.569952	0.212467	0.355641	0.953191	0.467097	0.420808	0.316904	0.512061	0.519913	-0.131305	0.741002	0.99996	0.601249	0.485766	2.07514e-07	8.47922e-07	0.617499	0.123212	0.422684	0.791138	0.660156	0.402633	0.00298596	0.0190666	0.681875
C2orf88	0.907094	1.34886e-09	4.25278e-09	0.0967255	0.155434	0.843257	0.999952	0.0530561	1.96629	0.0444781	0.103395	0.057406	1.31502	0.160363	0.716085	0.0480341	0.830609	5.8716e-06	1.92478e-05	0.130348	-0.108454	0.864138	0.9992	0.0520281	0.500391	0.00133745	0.0103794	0.569709
C4orf3	0.569571	4.56449e-41	8.89151e-40	1.34344	0.287911	0.0470963	0.523889	1.00684	1.24409	9.45318e-11	2.69404e-09	1.32143	0.0733518	0.763635	0.99996	1.27277	0.463677	1.25952e-14	1.42081e-13	1.4395	0.218988	0.0184803	0.132928	1.50426	0.44562	5.79455e-05	0.00102168	1.53314
C4orf48	1.03325	1.86124e-69	1.15729e-67	0.583116	0.926818	0.000212846	0.0307254	0.237488	1.98082	6.35107e-09	1.16661e-07	0.325443	0.758641	0.0327919	0.333147	0.445728	0.853035	3.42351e-27	1.30249e-25	0.752073	0.584046	4.11777e-07	9.56851e-05	0.752676	0.30682	0.01525	0.0644932	0.902661
C5orf24	0.558304	2.37457e-14	1.08436e-13	0.386954	0.352648	0.192903	0.83996	0.294971	0.644134	0.178185	0.323126	0.352631	-0.279783	0.598945	0.99996	0.392198	0.610968	4.13856e-10	2.52603e-09	0.43405	0.149023	0.366416	0.735333	0.462109	0.374228	0.00886127	0.0432377	0.564322
C5orf56	0.490976	9.48896e-16	4.7421e-15	0.570571	-0.0608408	0.772931	0.999952	0.469088	0.738657	0.00145103	0.0057847	0.745214	0.345863	0.333896	0.936883	0.536238	0.424678	1.92899e-08	9.28258e-08	0.649131	0.423692	0.290213	0.652582	0.617926	0.202545	0.0549569	0.165514	0.955021
C6orf62	0.377014	2.67557e-09	8.21186e-09	0.591528	0.0167026	0.944524	0.999952	0.511053	0.718737	0.0310275	0.0766139	0.657617	-0.327184	0.442041	0.99996	0.601643	0.453241	1.79134e-07	7.38122e-07	0.634531	0.146218	0.238391	0.590526	0.691673	0.0654375	0.609888	0.843861	0.831287
C7orf50	0.214522	0.000529633	0.000987513	0.979763	0.0384397	0.843517	0.999952	0.801793	-0.441544	0.326168	0.523813	0.808925	0.248232	0.437351	0.99996	0.830951	0.256445	0.00121896	0.00273101	1.02867	0.143702	0.328515	0.6953	1.27014	0.499158	0.000112225	0.0016342	0.765705
C9orf16	0.75104	4.14337e-61	1.84964e-59	1.203	0.497685	0.000335642	0.0431749	0.83155	0.899505	9.27979e-06	7.14313e-05	0.894993	0.293503	0.29061	0.894858	1.08005	0.626903	2.77714e-28	1.13575e-26	1.38861	0.156895	0.625932	0.938475	1.19594	0.164695	0.12058	0.294092	1.21607
C9orf78	0.241287	6.11008e-08	1.67885e-07	1.3569	0.216897	0.149368	0.79054	1.06606	0.127897	0.640825	0.865766	1.21695	-0.0727964	0.77356	0.99996	1.38789	0.3236	7.25017e-08	3.17847e-07	1.39441	-0.0541923	0.602025	0.923171	1.44136	0.303445	0.0046143	0.0264123	1.13103
CA5B	0.423593	6.97434e-09	2.06548e-08	0.540058	0.14397	0.492134	0.999952	0.53628	0.0707745	0.864056	1	0.579188	-0.415188	0.435025	0.99996	0.478841	0.355777	0.000148904	0.000386801	0.622189	0.0329069	0.867084	0.9992	0.635055	0.274357	0.0536853	0.162786	0.60853
CAB39	0.523604	9.04259e-21	6.34165e-20	0.820599	-0.130226	0.599934	0.999952	0.521919	0.998558	0.00171993	0.00667379	0.595102	0.693608	0.0101507	0.183139	0.761909	0.455461	4.49304e-10	2.73417e-09	0.985027	0.142581	0.259091	0.61749	0.930111	0.37423	0.00142071	0.0108921	1.07184
CABIN1	0.5513	4.10492e-16	2.10894e-15	0.472947	0.0411649	0.881559	0.999952	0.307607	1.05102	0.00258	0.0093179	0.369842	0.687294	0.0343695	0.338633	0.452216	0.436188	1.74632e-06	6.21572e-06	0.545812	0.221467	0.187965	0.524199	0.557039	0.195995	0.128695	0.307908	0.72608
CACYBP	0.626766	1.74978e-31	2.27765e-30	0.828276	0.37989	0.0510898	0.538765	0.550656	0.940339	0.00174397	0.00674837	0.67907	0.703651	0.00776593	0.163184	0.782347	0.522306	2.23335e-12	1.87424e-11	0.933822	0.319433	0.0110783	0.0955145	0.833998	0.341985	0.019799	0.0779838	1.15309
CALCOCO2	0.499108	3.514e-19	2.21261e-18	0.685169	0.0479344	0.813576	0.999952	0.600187	0.812357	0.00181264	0.00696965	0.81279	-0.074243	0.833978	0.99996	0.712586	0.517263	6.73465e-12	5.30521e-11	0.706236	-0.00472434	0.973287	0.9992	0.80504	0.518259	1.54119e-05	0.00037388	0.770199
CALHM6	0.239963	2.83889e-05	6.07934e-05	1.22186	0.11966	0.374445	0.965528	1.63581	0.0788536	0.779988	0.98667	1.79966	0.589206	0.00854122	0.170922	1.42272	0.287473	0.000377583	0.000920666	1.18176	-0.109615	0.465402	0.82721	0.748219	0.715104	0.000180319	0.00234742	0.443603
CALM1	0.53172	8.40233e-67	4.71886e-65	3.24664	0.239164	0.0122353	0.311831	2.70062	0.831035	9.19167e-07	9.29353e-06	2.91958	0.453332	0.00176407	0.0761261	3.14004	0.430806	6.61059e-24	1.87622e-22	3.43258	0.232614	0.000617209	0.0144012	3.42755	0.462583	8.4912e-05	0.00133065	2.77203
CALM2	0.69316	5.96322e-87	7.98613e-85	2.37656	0.119438	0.313478	0.930692	1.77528	1.00891	9.08367e-10	2.08464e-08	2.06002	0.461433	0.00711303	0.155673	2.25437	0.601876	4.24741e-36	3.72068e-34	2.58082	0.414064	5.47358e-08	2.31935e-05	2.60768	0.427419	0.00049377	0.00497241	1.98947
CALM3	0.749686	8.55478e-40	1.60581e-38	0.779576	0.0741633	0.730397	0.999952	0.562682	1.43414	1.88297e-07	2.32069e-06	0.711852	0.236896	0.491273	0.99996	0.661635	0.632043	1.64427e-15	2.04682e-14	0.904777	0.113186	0.414797	0.783017	0.988529	0.46726	0.000340674	0.00375266	1.51482
CALR	0.436208	6.13718e-21	4.36116e-20	1.56143	0.110946	0.443989	0.983797	1.22254	1.56888	1.55458e-11	5.60145e-10	1.5893	0.786102	0.000138833	0.0185552	1.52931	0.200698	0.00389313	0.00793936	1.62224	0.130322	0.207924	0.549345	1.71279	0.304559	0.0573437	0.17055	3.11151
CAMK1D	0.489799	1.31282e-38	2.35935e-37	2.31593	-0.0477276	0.670863	0.999952	2.10396	0.519207	0.00738672	0.022776	2.15089	0.287734	0.112515	0.613659	2.35131	0.465217	6.30795e-20	1.29734e-18	2.45868	0.182152	0.0223948	0.151091	2.88166	0.126752	0.183147	0.392205	2.24764
CAMK2D	0.118814	0.0429006	0.0623455	1.4869	-0.189749	0.0978458	0.697549	2.47398	-0.0887977	0.684917	0.904446	2.59018	0.122949	0.577913	0.99996	2.00081	0.392461	5.88202e-06	1.92731e-05	0.992572	-0.153912	0.0994282	0.370858	2.79419	0.250779	0.0550186	0.165617	1.46288
CAMKMT	0.429325	1.02379e-09	3.26601e-09	0.763207	-0.0360567	0.886233	0.999952	0.586808	1.12289	0.00692019	0.0215274	0.573953	0.914155	0.00423525	0.120595	0.782461	0.392316	2.96716e-05	8.66756e-05	0.827847	0.222984	0.133374	0.436087	0.961262	0.0767503	0.586845	0.825291	1.05502
CAMLG	0.538568	5.50752e-23	4.45981e-22	0.803636	-0.164321	0.491489	0.999952	0.607168	0.576771	0.0827036	0.173035	0.680487	0.190816	0.549825	0.99996	0.781636	0.474742	1.23697e-10	8.15702e-10	0.882536	0.215844	0.0973036	0.367771	0.835358	0.579548	6.54291e-06	0.000194142	0.645319
CAMTA1	0.455718	1.04122e-16	5.55424e-16	0.808666	-0.0550715	0.793138	0.999952	0.677837	1.10611	3.48948e-05	0.000229268	0.715217	0.0926128	0.763579	0.99996	0.810946	0.464611	3.1448e-10	1.95086e-09	0.899508	-0.118924	0.393988	0.762107	0.857247	0.207203	0.0560548	0.167886	1.22719
CAND1	0.564637	2.18434e-22	1.7044e-21	0.631834	-0.286671	0.258069	0.893851	0.528205	1.10444	8.73733e-05	0.000511404	0.549799	0.172832	0.608677	0.99996	0.625058	0.514142	5.09943e-11	3.54215e-10	0.724565	0.370619	0.00792628	0.0771059	0.618819	-0.0365175	0.770405	0.958741	0.883359
CANX	0.562667	6.9435e-27	7.04363e-26	0.96591	0.282535	0.0984577	0.698442	0.755635	1.91966	1.03812e-15	9.95365e-14	0.937661	0.514414	0.0379114	0.357458	0.938768	0.42821	4.46131e-08	2.02788e-07	1.03607	0.287168	0.00728587	0.0736614	1.13372	0.433137	0.000250395	0.00300109	2.27861
CAP1	0.693957	5.47454e-74	4.16663e-72	1.62144	0.319163	0.00564071	0.218107	1.2852	0.788526	3.15337e-05	0.00020999	1.65056	0.193717	0.364109	0.954729	1.50595	0.608438	1.2612e-29	5.6999e-28	1.75592	0.366364	1.38118e-05	0.0011719	1.90623	0.60489	4.29365e-08	3.70198e-06	1.6251
CAPG	0.614052	1.66819e-40	3.20036e-39	1.43765	0.4203	0.0126168	0.313711	0.731242	0.85895	0.00195137	0.00742111	0.974666	0.361385	0.128088	0.651612	1.34234	0.488954	4.18529e-16	5.5926e-15	1.73524	0.0801663	0.562034	0.894326	1.13326	0.848724	1.48824e-09	2.2905e-07	0.881076
CAPN1	0.807879	5.89454e-43	1.24017e-41	0.542118	0.218109	0.347493	0.948558	0.328038	1.06944	0.000618285	0.00278364	0.423501	0.683786	0.0274218	0.301848	0.476661	0.657755	2.88697e-16	3.89439e-15	0.633793	0.316588	0.02334	0.15503	0.721042	0.416477	0.000430953	0.00450599	0.801246
CAPN15	0.745319	9.66079e-22	7.31279e-21	0.251533	-0.169771	0.689757	0.999952	0.14057	1.72408	1.05903e-07	1.4163e-06	0.191261	-0.181594	0.765571	0.99996	0.235875	0.747586	1.09551e-13	1.09946e-12	0.297115	0.120089	0.629265	0.941121	0.302736	0.322345	0.0104264	0.0484485	0.602757
CAPN2	0.809602	9.75587e-52	2.95391e-50	0.833316	0.963927	2.70699e-05	0.0095052	0.252477	2.28284	4.81458e-14	3.1127e-12	0.488239	0.257692	0.443493	0.99996	0.602618	0.539351	6.36651e-16	8.3423e-15	1.21234	0.299204	0.0194325	0.137305	0.794722	0.488882	7.42072e-06	0.000213644	1.58282
CAPNS1	0.882744	2.1275e-93	4.23311e-91	1.35596	0.398641	0.00727806	0.244965	0.783631	1.27351	9.24777e-08	1.24559e-06	0.964483	0.685896	0.00168239	0.0742302	1.15961	0.778756	4.31828e-39	4.82526e-37	1.52886	0.369844	6.07328e-05	0.0030276	1.85308	0.330047	0.00487022	0.0275233	1.69894
CAPRIN1	0.527246	9.10228e-17	4.86853e-16	0.553753	0.470279	0.0224276	0.394289	0.410255	1.64092	7.35098e-11	2.22973e-09	0.476564	0.14389	0.686828	0.99996	0.574781	0.522157	9.39246e-10	5.43813e-09	0.606835	0.21878	0.133343	0.436087	0.631385	0.487943	1.83056e-05	0.000427597	0.98527
CAPZA1	0.537727	2.36271e-41	4.65458e-40	1.40523	0.169959	0.231759	0.869041	1.10766	1.04037	6.53732e-08	9.12e-07	1.31753	0.249866	0.229606	0.823971	1.40974	0.494413	2.28291e-18	3.86136e-17	1.50099	0.279054	0.000931025	0.0191072	1.67587	0.296996	0.00256812	0.0169575	1.76628
CAPZA2	0.646705	3.31867e-37	5.62316e-36	0.78452	0.261511	0.155511	0.797115	0.643339	0.948758	0.000102779	0.000587081	0.752825	0.662384	0.00796519	0.165383	0.769719	0.583594	8.85654e-17	1.27339e-15	0.854045	0.251316	0.0290947	0.17875	0.9224	0.451833	2.556e-05	0.000553844	1.01144
CAPZB	0.850543	1.82396e-119	9.40893e-117	2.22042	0.094838	0.409717	0.979978	1.63822	1.24529	5.85435e-15	4.98016e-13	2.01425	0.67254	9.46317e-05	0.0148826	2.03315	0.743215	1.21161e-46	2.96447e-44	2.45649	0.374737	4.04416e-07	9.5515e-05	2.59414	0.731716	1.02067e-13	7.64016e-11	2.11676
CARD11	0.21551	2.7919e-05	5.98332e-05	1.29624	0.179671	0.26606	0.90257	0.898407	0.824957	0.000726132	0.00318923	1.08748	0.395088	0.0683791	0.48496	1.46287	0.276869	7.57031e-05	0.000206716	1.18794	0.143226	0.167728	0.492049	1.86227	0.383933	0.0028068	0.0181477	1.06509
CARD16	0.665843	6.70467e-29	7.54912e-28	0.616896	0.120173	0.611973	0.999952	0.473455	0.849964	0.00587996	0.0188032	0.758101	-0.0545064	0.889228	0.99996	0.615771	0.591159	2.48075e-12	2.06841e-11	0.654665	0.25962	0.0519662	0.254566	0.725771	0.547519	1.23591e-05	0.000315933	0.884247
CARD8	0.545469	6.27374e-19	3.88704e-18	0.628812	0.265417	0.182757	0.83478	0.537798	0.397884	0.248541	0.422158	0.730944	0.411925	0.182213	0.752126	0.64016	0.494454	5.82792e-09	3.03612e-08	0.654378	0.22997	0.0934661	0.359756	0.751099	-0.115365	0.433828	0.689791	0.748621
CARS	0.89693	3.87309e-27	3.97234e-26	0.263324	0.0382185	0.91053	0.999952	0.160951	1.41032	2.42944e-05	0.00016689	0.181223	0.760623	0.105612	0.593896	0.20795	0.639279	2.75478e-10	1.72597e-09	0.349079	-0.11634	0.877353	0.9992	0.29155	0.362902	0.00328234	0.0205292	0.680173
CARS2	0.364796	1.25469e-09	3.96537e-09	0.666732	-0.0336599	0.881793	0.999952	0.520725	0.778017	0.0123561	0.0351337	0.588046	-0.158201	0.642031	0.99996	0.760553	0.423385	9.54237e-08	4.10348e-07	0.692164	0.194988	0.166495	0.491033	0.731132	0.353089	0.00764461	0.0386763	0.709117
CASC4	0.398012	4.49119e-09	1.35485e-08	0.619448	0.00399861	0.983651	0.999952	0.523926	0.574502	0.0604584	0.133967	0.55365	0.455853	0.175444	0.742214	0.595783	0.36097	1.69651e-05	5.17413e-05	0.669944	-0.180133	0.720444	0.996968	0.703698	0.0774611	0.465355	0.71956	1.09504
CASP4	0.574585	9.50598e-34	1.37916e-32	0.983324	0.477476	0.0010345	0.0902026	0.827471	0.726548	0.00027357	0.00137685	1.22116	0.0163055	0.955646	0.99996	1.02586	0.618081	8.43519e-22	2.01861e-20	1.01168	0.24037	0.0422385	0.226051	1.10703	0.382974	0.000276056	0.00321052	1.12593
CASP8	0.495646	4.99589e-21	3.57936e-20	0.963092	0.141834	0.506864	0.999952	0.548915	1.01374	0.000571749	0.00259999	0.667835	0.298443	0.283176	0.886739	0.917679	0.375785	1.75198e-07	7.23795e-07	1.10112	0.366574	0.000484569	0.0122049	1.21242	0.222219	0.0532858	0.161813	1.13739
CAST	0.407658	5.56012e-36	8.89109e-35	2.40535	0.202883	0.0696728	0.611618	1.8417	0.783731	4.66649e-05	0.000295449	2.02685	0.444791	0.00557575	0.140836	2.29267	0.301261	1.96788e-12	1.66326e-11	2.7091	0.259131	0.000475601	0.0121356	2.34097	0.73695	1.88721e-14	1.94241e-11	1.72246
CAT	0.649166	1.29069e-38	2.32257e-37	0.821658	0.20973	0.25349	0.891429	0.61284	0.48744	0.0763994	0.162112	0.824433	0.668934	0.0052156	0.135724	0.870433	0.637113	1.54609e-19	3.03046e-18	0.821929	0.359223	0.00128744	0.0233321	0.948873	0.549563	5.07099e-06	0.000159207	0.731227
CBFA2T2	0.360757	9.93746e-07	2.44625e-06	0.525541	0.323866	0.142144	0.781851	0.440871	0.635629	0.101146	0.203118	0.478798	0.0192488	0.961914	0.99996	0.534484	0.467622	1.71492e-06	6.10881e-06	0.573948	0.11641	0.4865	0.844154	0.596387	0.0546133	0.723553	0.928225	0.642901
CBFA2T3	0.110192	0.159532	0.207428	0.519837	0.356844	0.229489	0.869041	0.210359	0.296691	0.617823	0.843801	0.277598	0.567063	0.0792622	0.519088	0.559373	0.0831739	0.430548	0.527672	0.546625	-0.159885	0.380613	0.750185	0.59302	0.493363	0.00120049	0.00958753	0.597382
CBFB	0.458891	1.20495e-11	4.47594e-11	0.513773	0.152237	0.527106	0.999952	0.392055	0.98545	0.00249012	0.00903566	0.451246	0.538205	0.0981564	0.572551	0.498387	0.553904	5.91349e-10	3.50536e-09	0.549391	0.089483	0.561117	0.893821	0.68134	0.230161	0.0699604	0.197617	0.792615
CBL	0.552935	8.1279e-15	3.83487e-14	0.472869	0.196078	0.413525	0.980338	0.379528	0.611603	0.11256	0.222098	0.448401	0.863914	0.00469902	0.1277	0.48116	0.495537	6.91722e-07	2.6324e-06	0.475157	0.155143	0.304153	0.667494	0.711335	0.390349	0.0108166	0.0498397	0.51415
CBWD2	0.799919	5.81738e-23	4.70525e-22	0.320678	0.209975	0.4293	0.981581	0.275733	1.60888	4.13722e-09	7.93364e-08	0.334776	0.807098	0.0570834	0.442619	0.283141	0.715887	1.69583e-12	1.45252e-11	0.365288	-0.893786	0.38262	0.751641	0.342859	0.396391	0.000634105	0.00596521	0.657553
CBX3	0.520382	1.75519e-33	2.51247e-32	1.36393	0.0132304	0.930793	0.999952	1.17996	0.730203	0.00025009	0.00127169	1.51677	0.184269	0.418839	0.999379	1.40819	0.527941	8.14438e-18	1.31337e-16	1.4416	0.104399	0.297904	0.660627	1.34858	0.465914	0.00037972	0.00407642	1.57759
CBX4	0.566448	2.47349e-16	1.29222e-15	0.537261	0.334954	0.191308	0.839282	0.316209	1.26143	0.000237591	0.00121633	0.389955	-0.296983	0.508775	0.99996	0.591141	0.53581	7.03968e-09	3.61695e-08	0.510933	0.441439	0.000718666	0.0159828	0.814124	0.0214619	0.851602	0.99942	1.00097
CCAR1	0.591868	2.2172e-30	2.7065e-29	0.862431	0.293205	0.0854644	0.66628	0.734909	0.835156	0.00297246	0.0104997	0.746839	0.410888	0.117432	0.62609	0.890255	0.625467	4.22576e-19	7.88013e-18	0.922792	-0.00323875	0.979997	0.9992	1.00021	0.342214	0.0019588	0.0139105	1.23267
CCDC107	0.564756	1.5442e-19	9.9896e-19	0.607281	0.17637	0.494421	0.999952	0.352398	1.13871	0.000229982	0.00118113	0.442309	0.790199	0.0114387	0.194162	0.526495	0.495679	2.43802e-09	1.34361e-08	0.675732	0.182782	0.186701	0.522196	0.809855	0.354646	0.0101126	0.0474456	0.557741
CCDC115	0.563629	3.62974e-21	2.6323e-20	0.553108	0.389774	0.0660854	0.595472	0.402202	0.466668	0.207922	0.365836	0.5033	-0.0483443	0.900767	0.99996	0.566848	0.637806	7.81008e-15	8.99617e-14	0.574396	0.298923	0.0261817	0.167051	0.604865	0.490455	0.00104409	0.00861981	0.410996
CCDC12	0.486197	1.09538e-36	1.80764e-35	1.47951	0.176225	0.195157	0.842273	1.14395	0.846181	8.04635e-06	6.30446e-05	1.28146	-0.118426	0.634635	0.99996	1.44487	0.485998	1.44461e-21	3.37733e-20	1.58505	0.226429	0.0208673	0.143638	1.67128	0.34284	0.000112235	0.0016342	1.48339
CCDC124	0.63502	4.03972e-24	3.51877e-23	0.515121	0.13919	0.589343	0.999952	0.364286	1.06999	0.000454192	0.00213048	0.442054	0.112464	0.78247	0.99996	0.488219	0.689508	3.41264e-16	4.58172e-15	0.551771	0.349086	0.0182848	0.13194	0.625828	0.270626	0.0270679	0.0984657	0.961841
CCDC167	0.762887	1.73818e-15	8.55457e-15	0.34341	-0.471626	0.386683	0.969758	0.149861	2.47937	1.1932e-08	2.02701e-07	0.189737	0.0445836	0.945673	0.99996	0.214806	0.554682	5.51228e-06	1.8137e-05	0.502066	0.520118	0.0110345	0.0952922	0.316713	-0.0816967	0.549117	0.796166	1.24631
CCDC174	0.426014	4.40544e-10	1.45228e-09	0.536244	0.201897	0.364917	0.958887	0.488692	0.256532	0.537063	0.763454	0.553163	0.175076	0.641114	0.99996	0.53773	0.507619	2.26039e-08	1.0721e-07	0.58186	0.22694	0.158958	0.479803	0.545076	0.346355	0.0100243	0.0472601	0.644872
CCDC186	0.45029	3.8277e-11	1.36279e-10	0.633675	0.0800519	0.743138	0.999952	0.522348	1.40782	1.07185e-05	8.10619e-05	0.559499	0.154716	0.688188	0.99996	0.599915	0.311254	0.000863821	0.00198037	0.70391	0.34367	0.0129439	0.106077	0.71133	0.279238	0.014577	0.0624005	1.04616
CCDC25	0.430076	6.26876e-09	1.86165e-08	0.500307	0.0160213	0.953975	0.999952	0.408278	0.659391	0.0948725	0.192772	0.513142	0.0579622	0.89111	0.99996	0.509991	0.425502	1.8299e-05	5.54044e-05	0.527009	-0.0852452	0.658432	0.960418	0.529472	0.454361	0.00038235	0.00409664	0.708601
CCDC32	0.653243	2.21147e-30	2.70188e-29	0.809025	-0.0733847	0.671424	0.999952	0.840567	0.95741	6.25819e-05	0.000381493	0.95363	0.759764	0.00437399	0.122632	0.684795	0.490827	5.61878e-10	3.35731e-09	0.927595	0.0755308	0.628257	0.940493	0.944496	0.223939	0.0350056	0.119106	1.77495
CCDC50	0.535176	2.41451e-32	3.29699e-31	1.58599	0.4719	0.00310369	0.165939	0.825919	1.3307	2.75869e-07	3.25802e-06	1.08479	0.145133	0.480954	0.99996	1.89271	0.514491	1.56903e-13	1.54305e-12	1.53154	0.404627	2.44115e-06	0.000362573	1.89987	0.754132	1.34321e-12	7.1355e-10	1.38682
CCDC59	0.412431	2.43753e-14	1.11275e-13	0.935626	-0.0121287	0.951865	0.999952	0.83311	0.896311	0.00015457	0.000833559	0.949031	0.835803	0.00034031	0.031143	0.965838	0.344774	2.70674e-06	9.33672e-06	1.02043	0.30029	0.0254356	0.164019	0.859001	0.229792	0.0565621	0.168866	0.90836
CCDC69	0.570495	1.09413e-22	8.70302e-22	0.781003	0.2558	0.119136	0.744249	0.803455	1.15352	5.18052e-07	5.625e-06	0.967196	0.346545	0.255704	0.852512	0.747163	0.632855	5.06653e-14	5.3368e-13	0.757321	-0.0124377	0.924271	0.9992	1.21054	0.144662	0.155693	0.352578	1.82699
CCDC85B	0.525698	6.45329e-30	7.70853e-29	1.06107	-0.18896	0.387263	0.969758	0.655327	1.35841	1.46738e-10	3.98127e-09	0.96556	0.635182	0.00522707	0.135766	1.04832	0.464498	1.13105e-13	1.13034e-12	1.14903	0.141427	0.239513	0.592898	1.12342	0.354802	0.00172916	0.0127011	1.26639
CCDC88B	0.622359	1.37336e-23	1.153e-22	0.57433	0.311097	0.0995795	0.700043	0.490055	0.693724	0.0208023	0.0546706	0.522102	-0.60944	0.253445	0.849714	0.491399	0.59241	2.46457e-13	2.36475e-12	0.660959	0.270905	0.0696363	0.301944	0.829507	0.246901	0.0241368	0.0904572	0.95541
CCDC88C	0.561345	3.95224e-32	5.32883e-31	0.929147	0.0761179	0.654263	0.999952	0.735731	0.566269	0.0241784	0.0622848	0.842188	-0.115457	0.697764	0.99996	0.932689	0.600644	4.74626e-23	1.25194e-21	1.07151	-0.0462257	0.736035	0.9992	1.01906	0.127488	0.185296	0.394707	1.5737
CCDC93	0.257985	0.00014817	0.000292726	0.669854	0.275082	0.155555	0.797115	0.624475	-1.08621	0.139155	0.264117	0.553942	-0.0373846	0.916936	0.99996	0.745678	0.306783	0.000799747	0.0018421	0.690156	0.193603	0.193567	0.533113	0.722369	0.337906	0.0201037	0.0789384	0.572462
CCM2	0.584576	3.06376e-33	4.35429e-32	1.03104	0.120387	0.441975	0.983797	0.880237	0.963695	9.94724e-05	0.000570705	0.973036	0.32989	0.185544	0.757474	1.06178	0.526759	6.59426e-15	7.67671e-14	1.07473	0.200812	0.0707584	0.304758	1.30484	0.154249	0.116032	0.286317	1.57288
CCNB1IP1	0.790655	3.58813e-30	4.32689e-29	0.468859	-0.103613	0.710308	0.999952	0.414226	1.11365	0.000179987	0.000951376	0.481679	0.449599	0.237347	0.832825	0.460374	0.775154	4.45438e-16	5.93541e-15	0.507814	0.477033	0.00379334	0.0479867	0.484049	0.376894	0.0249154	0.0924529	0.392742
CCNC	0.365448	4.07155e-08	1.13485e-07	0.573525	0.28136	0.194801	0.841717	0.488563	1.04211	0.000684728	0.00303625	0.553699	0.243073	0.480743	0.99996	0.574205	0.309459	0.000588068	0.00138465	0.65082	0.0359995	0.819737	0.9992	0.574397	0.0700195	0.543385	0.79085	1.31829
CCND3	-0.0197161	0.652977	0.708705	1.51739	-0.0252061	0.826701	0.999952	1.63899	-0.0763785	0.682568	0.902275	2.04213	-0.253779	0.295372	0.89779	1.49462	0.0611477	0.291084	0.382066	1.45777	-0.0907986	0.428562	0.795873	1.99019	0.385417	0.00222726	0.0153467	1.10198
CCNDBP1	0.707081	2.29709e-53	7.40598e-52	0.962652	-0.0607345	0.743547	0.999952	0.802041	1.25214	3.29122e-09	6.56735e-08	0.95663	0.28005	0.286925	0.889809	0.928578	0.688622	9.86338e-28	3.92076e-26	1.05696	0.353283	0.00122128	0.0226678	1.03144	0.628912	3.12606e-09	4.08571e-07	1.00842
CCNG1	0.519696	1.39874e-13	6.04458e-13	0.461463	0.047002	0.877391	0.999952	0.30265	0.595211	0.197823	0.350866	0.37117	0.54423	0.124564	0.642226	0.438581	0.536693	2.25458e-09	1.24639e-08	0.545588	0.0993204	0.585232	0.9098	0.430789	0.0722694	0.643524	0.86937	0.608969
CCNG2	0.378242	2.62772e-06	6.22006e-06	0.505598	0.0798399	0.725425	0.999952	0.522688	0.00722557	0.988132	1	0.566745	0.292842	0.439017	0.99996	0.493899	0.556868	4.14112e-07	1.62563e-06	0.43053	0.181615	0.216915	0.561362	0.964992	0.447972	0.00822219	0.0408579	0.44492
CCNH	0.00659285	0.919844	0.938958	0.893721	-0.384212	0.101244	0.70302	0.748044	0.810034	0.009093	0.0271429	0.885597	0.48549	0.0583615	0.446584	1.00208	-0.0376432	0.693488	0.773017	0.858581	0.0823299	0.505682	0.858515	1.0834	0.0368706	0.782559	0.967489	0.90449
CCNI	0.239914	2.22509e-16	1.16464e-15	2.97015	0.0648653	0.489644	0.999952	2.59774	0.463607	0.00145045	0.0057844	2.92182	0.181281	0.221946	0.815402	2.95536	0.187251	2.68433e-06	9.27071e-06	3.08224	0.209654	0.00109412	0.0211036	3.01511	0.209043	0.0354197	0.120167	2.46112
CCNK	0.423099	3.57967e-17	1.966e-16	0.916412	0.0120121	0.951206	0.999952	0.730436	0.805538	0.00328449	0.0114401	0.858938	0.108163	0.706048	0.99996	0.938676	0.430328	4.92376e-10	2.96827e-09	0.984094	0.161955	0.130867	0.432001	0.991324	0.322699	0.00320286	0.0201547	1.04892
CCNL1	0.233204	5.76487e-10	1.88349e-09	1.93226	0.0335032	0.788935	0.999952	1.73766	0.637464	0.000656557	0.00293145	1.94317	0.223859	0.215146	0.806431	2.11073	0.267028	1.2797e-07	5.39199e-07	2.01003	-0.0757823	0.387628	0.756704	1.9	0.117271	0.189984	0.400904	1.95877
CCNQ	0.587146	6.14648e-21	4.36554e-20	0.513417	0.292947	0.221752	0.858316	0.363359	1.25334	4.1566e-06	3.53326e-05	0.47673	-0.0792779	0.841808	0.99996	0.551689	0.705813	4.96129e-17	7.34043e-16	0.518588	0.422813	0.00604749	0.0648743	0.526812	0.319048	0.0258412	0.095053	0.502796
CCNT2	0.353529	7.49165e-10	2.42434e-09	0.756746	0.153027	0.442567	0.983797	0.601564	-0.462849	0.378404	0.585992	0.649874	0.408095	0.140087	0.678626	0.781538	0.292259	0.000204805	0.000521138	0.814265	0.21773	0.0677357	0.296869	0.899362	0.0754438	0.545737	0.792872	0.879476
CCNY	0.233652	2.32933e-05	5.03303e-05	1.02271	-0.00551849	0.975164	0.999952	0.893764	0.913751	0.000406891	0.00193417	0.980168	0.308126	0.201676	0.7847	1.14449	0.313807	1.73139e-05	5.26806e-05	1.02706	0.051851	0.687019	0.97766	1.15525	0.179884	0.113221	0.280972	1.06217
CCR10	-0.652706	0.202674	0.256226	0.025141	1.24343	0.21403	0.854278	0.0136711					-13.8533	0.988123	0.99996	0.0251453	-1.79124	0.041048	0.0679314	0.030803	-16.0778	0.993003	0.9992	0.0207889	-1.92321	8.55706e-09	9.3323e-07	0.650082
CCR6	0.29906	0.000179215	0.000351169	0.584187	0.0719556	0.729557	0.999952	0.55142	0.203288	0.622952	0.848777	0.766115	-0.182252	0.626285	0.99996	0.801444	0.47212	2.28441e-05	6.81625e-05	0.473159	0.24864	0.180867	0.51257	0.599266	0.696361	0.0190281	0.0757996	0.14648
CCR7	-0.414691	1.5221e-07	4.03039e-07	0.904844	0.056435	0.684756	0.999952	1.31948	-1.0605	0.00176878	0.00682768	1.55104	0.191319	0.503405	0.99996	1.12548	-0.36254	0.000848015	0.00194759	0.854201	0.316395	0.144454	0.457725	0.530398	0.51863	0.0279895	0.100948	0.299115
CCS	0.430394	3.78054e-17	2.07304e-16	0.899724	0.300945	0.0552234	0.555742	0.755759	0.1573	0.609774	0.835761	0.917483	-0.0899044	0.771944	0.99996	0.900695	0.455974	3.28653e-11	2.34367e-10	0.914756	0.155762	0.218788	0.563577	1.04673	0.43465	5.83675e-05	0.00102802	0.835776
CCSER1	-0.756603	5.09277e-20	3.40529e-19	1.20043	0.0933487	0.563226	0.999952	1.43415	-1.33007	4.54184e-05	0.000288526	2.61387	-0.454239	0.0746753	0.503418	2.14872	-0.289719	0.0275464	0.0472515	0.816264	0.255018	0.295466	0.65874	0.46999	-0.132201	0.507879	0.759443	0.8134
CCSER2	0.273676	8.67255e-05	0.000175748	0.631765	0.203411	0.384979	0.969758	0.474953	-0.330713	0.552129	0.778587	0.495124	-0.514469	0.288681	0.891277	0.586073	0.210398	0.02192	0.0384175	0.755649	0.44087	0.00162166	0.0275186	0.768961	0.261904	0.204646	0.422426	0.387112
CCT2	0.697201	4.24998e-55	1.47615e-53	1.16228	0.167344	0.283938	0.910296	0.95669	0.819754	0.000642638	0.00287611	1.06706	0.242026	0.334823	0.936883	1.1815	0.709107	1.32022e-31	7.17825e-30	1.2647	0.273356	0.0230681	0.153934	1.1606	0.501007	7.63021e-05	0.00122949	1.48998
CCT3	0.783025	3.16411e-64	1.57392e-62	1.05523	0.3149	0.0586778	0.569762	0.71694	1.04704	2.56404e-05	0.000175284	0.897939	0.83483	0.000186513	0.0219448	0.988629	0.73546	2.63947e-30	1.26543e-28	1.16066	0.414577	0.000155006	0.0057754	1.19844	0.58279	5.3316e-06	0.00016535	1.37251
CCT4	0.478119	1.34708e-25	1.2609e-24	1.16062	0.204472	0.199479	0.844962	0.885721	0.916758	2.23283e-05	0.000155173	1.06058	0.449132	0.0449956	0.392745	1.17093	0.438174	4.35908e-12	3.51875e-11	1.24609	0.177536	0.109568	0.390922	1.18791	0.473111	6.26008e-05	0.00107232	1.39448
CCT5	0.828642	4.8352e-55	1.67524e-53	0.799897	0.303367	0.113141	0.737544	0.55918	1.08884	0.000111126	0.000626446	0.684918	0.537296	0.0553175	0.434895	0.760945	0.761285	4.69288e-25	1.46366e-23	0.893591	0.438835	0.000566144	0.0135783	0.872675	0.513631	0.000217218	0.00270381	1.16821
CCT6A	0.708864	2.96791e-49	7.90384e-48	0.954087	-0.0247641	0.904787	0.999952	0.632155	1.23781	5.19415e-08	7.40133e-07	0.820169	0.322431	0.235753	0.831081	0.909328	0.627876	4.7188e-21	1.06801e-19	1.05897	0.319396	0.00469801	0.0553289	1.0443	0.552343	4.89042e-05	0.000896107	1.25724
CCT7	0.618226	7.47028e-41	1.44709e-39	1.00385	0.250971	0.119566	0.744249	0.725217	1.11697	7.39694e-08	1.01811e-06	0.907356	0.581617	0.0147437	0.225545	0.929631	0.627416	2.28872e-23	6.18653e-22	1.09899	0.120109	0.343511	0.710762	1.10043	0.48817	7.0721e-05	0.00117166	1.41408
CCT8	0.7737	1.65589e-60	7.09637e-59	1.01176	0.110337	0.533806	0.999952	0.767307	1.65226	2.1512e-14	1.48406e-12	0.943481	0.521492	0.033144	0.333836	0.980428	0.777392	4.66889e-32	2.70433e-30	1.11528	0.190133	0.130172	0.430333	1.02182	0.570941	1.11818e-06	4.84584e-05	1.70213
CD164	0.658249	1.76911e-45	4.1412e-44	1.01956	0.382309	0.015343	0.337858	0.770243	1.51829	3.63718e-14	2.39251e-12	1.07005	0.264098	0.289859	0.893548	1.01293	0.646075	1.21795e-22	3.11984e-21	1.02814	0.320753	0.000371172	0.010147	1.46879	0.473385	4.3654e-06	0.000141515	1.39419
CD180	0.580153	5.38191e-20	3.59517e-19	0.62511	0.168098	0.433696	0.981581	0.417378	1.30982	7.89374e-06	6.20638e-05	0.565635	0.421555	0.180034	0.747905	0.577856	0.496692	9.11882e-08	3.92971e-07	0.645221	0.429765	0.00025103	0.00803027	0.812533	0.808771	1.93364e-08	1.89543e-06	0.533005
CD19	0.225651	3.05095e-07	7.87942e-07	1.81635	-0.25844	0.0471516	0.523889	1.66792	0.114398	0.582023	0.808373	1.97657	0.505003	0.00566703	0.142099	1.86784	0.328663	6.28459e-08	2.79051e-07	1.5862	0.119233	0.166404	0.490923	2.78824	0.293107	0.00702809	0.0364416	1.23664
CD1C	-1.02008	6.26976e-18	3.62646e-17	0.596023	0.0651315	0.856951	0.999952	0.244848	-1.20083	0.15489	0.288513	0.430514	-0.0450471	0.894343	0.99996	1.20855	-1.61561	3.14706e-11	2.25214e-10	0.304571	-0.654661	0.00103647	0.0205124	0.759397	-0.325129	0.571061	0.813304	0.0779197
CD22	0.0844085	0.054447	0.0777145	1.79641	-0.044201	0.673165	0.999952	2.08781	-0.236052	0.246944	0.420012	2.30868	-0.398091	0.0777941	0.514495	1.97886	0.337261	1.24945e-08	6.16728e-08	1.59204	-0.173071	0.0950909	0.363192	2.3151	0.484804	0.0046682	0.0266213	0.746987
CD27	0.988522	6.64075e-71	4.44675e-69	1.04507	1.41425	5.15782e-05	0.0133815	0.150409	3.48196	1.71251e-10	4.5589e-09	0.311177	0.354367	0.199859	0.782908	1.06141	1.00372	4.76231e-41	6.43638e-39	1.20318	0.181608	0.285496	0.648883	0.883088	0.0984306	0.514473	0.765757	1.98759
CD2AP	0.313922	4.47868e-08	1.24311e-07	0.839246	-0.0764337	0.689901	0.999952	0.837993	1.05734	8.01318e-06	6.28282e-05	1.15142	0.159904	0.560476	0.99996	0.993484	0.464354	4.74716e-09	2.50714e-08	0.814495	-0.111804	0.447906	0.81144	0.837576	0.607129	3.22112e-07	1.81662e-05	0.846222
CD2BP2	0.714397	2.30143e-30	2.8044e-29	0.48586	0.0896033	0.726299	0.999952	0.329306	1.5034	5.13345e-08	7.33332e-07	0.427074	-0.20216	0.665383	0.99996	0.444242	0.677146	1.52811e-14	1.70483e-13	0.517524	0.22641	0.144093	0.457258	0.626531	0.328433	0.00380502	0.0230966	0.994082
CD37	0.437076	1.91419e-82	2.15006e-80	5.16387	-0.033782	0.581189	0.999952	5.2839	0.100368	0.340829	0.541972	5.39177	0.214552	0.0538606	0.427592	5.23143	0.461194	5.96999e-51	2.28973e-48	5.1378	0.163768	0.00355609	0.0462021	5.02199	0.635603	7.22801e-12	2.90319e-09	3.16896
CD38	0.856282	4.37492e-11	1.55009e-10	0.177158	0.633722	0.00853192	0.260816	0.314071	2.70407	8.92048e-12	3.37546e-10	0.553158	1.06735	0.0960206	0.56488	0.13467	0.635315	0.000426731	0.00103147	0.210313	0.119412	0.821186	0.9992	0.125079	0.231799	0.0680496	0.193347	2.16206
CD40	0.542633	2.07578e-40	3.94965e-39	1.6113	-0.0750602	0.5597	0.999952	1.65238	1.0344	9.78871e-09	1.71439e-07	1.75136	0.583746	0.00395548	0.117099	1.49157	0.533593	4.07645e-25	1.28553e-23	1.85112	-0.0312003	0.820239	0.9992	1.17912	1.09674	3.64332e-19	2.99991e-15	0.809133
CD44	0.38459	3.36086e-20	2.27343e-19	1.8732	0.129202	0.315283	0.932728	1.62299	0.896849	4.95163e-05	0.000310136	1.6232	0.185283	0.328137	0.930984	2.21905	0.485341	1.52701e-18	2.65888e-17	1.96429	-0.0258506	0.819249	0.9992	1.59224	0.661039	6.41562e-12	2.70904e-09	1.95709
CD46	0.527123	1.79819e-25	1.67302e-24	0.901412	-0.122355	0.575657	0.999952	0.679308	1.15103	4.30506e-06	3.64032e-05	0.772724	0.567715	0.0165915	0.241678	0.907451	0.532679	1.46526e-14	1.636e-13	0.954244	0.172022	0.11529	0.401982	1.04738	0.491982	3.34773e-06	0.000114378	1.00197
CD47	0.20517	2.99112e-07	7.73206e-07	1.7443	0.0125446	0.918735	0.999952	1.56415	0.351815	0.0797269	0.167976	1.897	0.410749	0.0141037	0.219552	1.91564	0.246528	1.66396e-05	5.08138e-05	1.63183	0.158392	0.0380439	0.213102	2.33658	0.390174	0.000136648	0.00188784	1.6079
CD48	0.272833	1.44903e-19	9.40449e-19	3.06279	0.0378987	0.699216	0.999952	2.53027	0.804324	1.26254e-08	2.13518e-07	3.16368	0.27543	0.0616723	0.4571	3.10778	0.270565	4.67787e-11	3.2653e-10	3.04964	-0.0398154	0.595385	0.919079	3.21758	0.282648	0.0173757	0.0709503	2.29593
CD52	0.696739	3.47056e-138	3.7183e-135	4.95664	0.15298	0.0232221	0.399589	4.8567	0.856627	1.04853e-14	8.18141e-13	5.12335	0.299225	0.0217525	0.273831	4.8794	0.631919	3.64459e-62	3.69431e-59	5.04989	0.132633	0.048575	0.244464	4.92738	0.744063	1.70166e-10	4.31123e-08	3.68409
CD53	0.856951	2.38006e-169	1.65747e-165	2.69874	0.150074	0.0953617	0.692708	2.28033	1.47162	3.38724e-31	7.66466e-28	2.70711	0.4101	0.00331075	0.104292	2.595	0.787077	1.5049e-72	7.11869e-69	2.86669	0.317835	4.97384e-06	0.000598139	2.74365	0.963426	1.54043e-21	2.53677e-17	2.39888
CD55	0.129143	0.00193341	0.00337958	1.78527	-0.100416	0.400566	0.974591	1.96297	0.31408	0.113103	0.222934	2.15389	0.0684438	0.718936	0.99996	2.07687	0.214899	0.000160561	0.000414729	1.78201	0.0364449	0.706159	0.988658	1.66405	0.380179	0.000135864	0.00188018	1.72148
CD63	0.435068	9.41108e-13	3.82485e-12	0.777609	0.363415	0.109112	0.726963	0.410649	1.11107	0.00110996	0.00460284	0.489104	0.109229	0.748409	0.99996	0.72057	0.39771	2.70652e-06	9.33672e-06	0.781025	0.00791855	0.949118	0.9992	1.18335	-0.117963	0.374463	0.6268	1.19276
CD69	0.198275	0.000608633	0.00112637	1.91484	-0.175359	0.167167	0.812923	2.88345	-0.700922	0.00399528	0.0135014	3.39768	0.322225	0.162606	0.719921	2.71844	0.546475	1.48329e-10	9.66013e-10	1.50956	-0.247742	0.0614775	0.27988	1.5599	0.751304	2.35386e-05	0.000520315	1.00784
CD70	1.77888	2.09188e-86	2.74865e-84	0.416552	2.05299	7.18757e-05	0.0156344	0.0537162	3.9332	8.62829e-11	2.50309e-09	0.0893459	0.987979	0.0190218	0.25672	0.452799	1.62505	2.27481e-43	3.79787e-41	0.520688	0.881543	0.00781351	0.0767924	0.170603	1.37845	1.00559e-07	7.26319e-06	0.350526
CD72	-0.435531	1.70874e-06	4.12324e-06	0.757515	-0.0111589	0.942321	0.999952	1.13646	-1.64481	0.00197363	0.0074982	1.36024	0.20045	0.48715	0.99996	0.967311	-0.228305	0.153667	0.219606	0.35149	-0.275954	0.039237	0.217103	1.74099	-0.131191	0.597059	0.833251	0.342162
CD74	0.465867	2.38923e-86	3.11001e-84	7.26488	0.0765317	0.191947	0.839635	7.32072	0.0576474	0.52935	0.755434	7.42027	0.297546	0.00691522	0.154037	7.1662	0.437632	1.42135e-49	5.04261e-47	7.26875	0.300191	1.44215e-06	0.000229759	7.36797	0.398402	1.50896e-05	0.000369236	5.71613
CD79A	0.466258	1.43354e-66	7.92313e-65	4.90932	0.00207815	0.975116	0.999952	4.91086	0.146964	0.202936	0.358841	5.14551	0.162239	0.177963	0.74403	5.04471	0.499237	2.1906e-40	2.77561e-38	4.75555	0.206916	0.00181957	0.0299559	5.15327	-0.203917	0.0791618	0.216443	3.7915
CD79B	0.60599	3.64802e-86	4.70459e-84	3.18364	0.0839488	0.298779	0.92071	3.15662	0.61588	2.36269e-05	0.000163296	3.5848	0.269635	0.0619833	0.457268	3.45334	0.741546	3.81851e-65	4.92623e-62	3.00034	0.074181	0.313762	0.678326	3.24892	0.707985	8.78066e-15	1.03286e-11	2.07246
CD81	0.312596	3.89905e-23	3.1795e-22	2.4068	0.224767	0.0276121	0.42911	1.90996	0.358902	0.0300816	0.0747023	2.34709	0.0555843	0.755521	0.99996	2.22056	0.235603	1.20021e-08	5.94491e-08	2.57156	0.11421	0.119706	0.410842	2.6934	0.364832	0.000796414	0.00711476	1.90721
CD82	0.422808	1.96646e-26	1.9411e-25	2.04242	0.413689	0.00884045	0.264035	0.896577	0.530921	0.0761299	0.161783	1.04274	0.0207464	0.921575	0.99996	2.04541	0.299433	1.11302e-08	5.53431e-08	2.30947	0.274282	0.00243977	0.0364247	1.96521	0.411658	0.0108724	0.0500094	0.789636
CD83	-0.491384	7.44346e-26	7.05736e-25	2.5335	-0.355573	0.00100412	0.0887452	3.08353	-0.982271	1.98232e-05	0.000140088	3.10503	-0.0356559	0.850901	0.99996	3.01225	-0.441979	1.15903e-11	8.84292e-11	2.38366	-0.211311	0.0425097	0.226997	2.33807	-0.367026	0.0736479	0.205252	0.972209
CD86	1.07023	2.71269e-48	6.95807e-47	0.597442	0.140265	0.698527	0.999952	0.223862	2.1756	3.52495e-07	4.00816e-06	0.293658	2.07786	1.88406e-05	0.00540333	0.191786	0.64584	2.16886e-15	2.65788e-14	0.953025	0.751049	1.74944e-07	5.47918e-05	0.865886	1.07167	2.21715e-14	2.04566e-11	0.512234
CD96	0.398555	7.63337e-05	0.000155731	0.408477	0.508418	0.0580122	0.569646	0.341766	-1.52755	0.00226623	0.00836547	0.535397	0.395636	0.503288	0.99996	0.213592	0.1095	0.308468	0.40103	0.705189	0.697165	0.0561588	0.267464	0.211915	-0.422102	0.270687	0.510756	0.187121
CD99	1.00719	8.80098e-121	5.1075e-118	1.824	0.673797	7.93349e-07	0.000687146	1.01855	1.76773	7.45562e-14	4.49343e-12	1.24031	0.645402	0.00294573	0.0970116	1.45031	0.785645	1.11714e-43	1.93215e-41	2.27403	0.431084	1.03772e-06	0.000180126	2.06796	0.359904	0.00422108	0.0248023	2.32018
CDC123	0.553683	1.28511e-30	1.5868e-29	0.986184	0.193919	0.258842	0.895065	0.751029	0.615118	0.0205629	0.0541422	0.834925	0.504299	0.0365472	0.350539	0.956289	0.528272	2.14099e-15	2.626e-14	1.10009	0.118879	0.31992	0.684635	1.11818	0.241538	0.0362889	0.122497	1.24571
CDC14A	0.466578	1.33448e-11	4.93801e-11	0.626637	0.0495642	0.864503	0.999952	0.388777	1.0193	0.015182	0.0418745	0.380817	0.0949691	0.832912	0.99996	0.411352	0.349119	2.68248e-05	7.89447e-05	0.930489	0.187916	0.243847	0.598577	0.590323	0.534073	0.00118276	0.00947818	0.561449
CDC16	0.574498	1.33019e-20	9.20818e-20	0.60853	-0.1334	0.62274	0.999952	0.421967	1.44109	2.08921e-07	2.54439e-06	0.51727	0.0803465	0.824371	0.99996	0.603526	0.586239	1.31735e-11	9.97574e-11	0.656	0.217623	0.0738327	0.312671	0.767804	0.122146	0.35761	0.610162	0.883219
CDC26	0.478652	3.42158e-11	1.22288e-10	0.441749	-0.542756	0.163441	0.809124	0.296612	0.865733	0.0217636	0.0566967	0.384576	0.290146	0.471193	0.99996	0.412892	0.35414	0.000472703	0.00113332	0.480973	0.38952	0.0142106	0.1128	0.47017	0.428515	0.000766877	0.00691997	0.6911
CDC27	0.502215	8.79959e-18	5.03536e-17	0.708163	0.346117	0.0743093	0.626597	0.55656	1.47094	3.50503e-09	6.93285e-08	0.650616	0.419247	0.148943	0.698634	0.725755	0.449118	5.69133e-08	2.54781e-07	0.717462	0.25775	0.0273673	0.172326	1.02711	0.30842	0.0100845	0.0474084	1.03904
CDC37	0.390151	1.71029e-24	1.51148e-23	1.58175	0.0690704	0.612852	0.999952	1.22152	0.827154	1.22464e-05	9.12755e-05	1.44333	0.439788	0.0169656	0.245251	1.57824	0.363501	5.66903e-12	4.50696e-11	1.60232	0.147898	0.0895392	0.350328	1.84218	0.283888	0.00269189	0.0175913	1.73142
CDC40	0.419303	2.37541e-23	1.96699e-22	1.34091	0.380368	0.00497605	0.205888	1.05652	0.517745	0.034974	0.0849316	1.26468	0.203051	0.330213	0.932454	1.47212	0.489301	2.05826e-16	2.82757e-15	1.25088	0.309276	0.000140392	0.00542259	1.74326	0.367501	0.00128437	0.010096	0.902117
CDC42	0.55946	7.02291e-80	6.79272e-78	2.76665	0.133625	0.146975	0.785929	2.39238	0.886889	4.02602e-11	1.30517e-09	2.65329	0.181935	0.242127	0.837981	2.65982	0.496276	1.36233e-33	9.11926e-32	3.01054	0.284348	1.31204e-05	0.00115011	2.7919	0.414932	8.64768e-05	0.00134986	2.46355
CDC42EP3	0.732559	7.11292e-30	8.47466e-29	0.537351	0.750624	0.0239184	0.405146	0.154156	1.52137	0.00409415	0.0137861	0.19937	0.300935	0.45205	0.99996	0.457421	0.644096	3.89596e-14	4.15383e-13	0.649047	0.224314	0.0971187	0.367429	0.714814	0.610956	3.5035e-05	0.00069934	0.510779
CDC42SE1	0.519546	5.91817e-37	9.87165e-36	1.2777	0.0363227	0.804251	0.999952	1.07611	0.646488	0.00146083	0.00581558	1.29429	-0.02443	0.924706	0.99996	1.17928	0.46094	6.12395e-17	8.93165e-16	1.43926	0.0785692	0.443776	0.807169	1.37463	0.501814	1.87257e-06	7.39508e-05	1.2268
CDC42SE2	0.318636	2.43079e-20	1.65961e-19	2.27977	0.0998644	0.387808	0.969758	1.91872	0.701901	5.97095e-05	0.000366551	2.1334	-0.0501479	0.780729	0.99996	2.43774	0.285612	7.95677e-10	4.6486e-09	2.4365	0.193012	0.0173429	0.127871	2.26458	0.0234182	0.785962	0.969431	2.61247
CDC5L	0.44722	7.58077e-16	3.81586e-15	0.825968	-0.0964361	0.654454	0.999952	0.681032	0.518066	0.111818	0.220941	0.779227	0.318656	0.269013	0.868081	0.85786	0.467157	5.27853e-10	3.16734e-09	0.866396	0.146678	0.253603	0.610063	0.898195	0.25976	0.0307577	0.108296	0.961889
CDC73	0.442875	2.81617e-15	1.37002e-14	0.823113	0.039253	0.851866	0.999952	0.6386	0.776662	0.00962299	0.0284639	0.736664	0.0486938	0.877947	0.99996	0.855609	0.475653	4.80162e-10	2.90327e-09	0.855727	0.0318804	0.799145	0.9992	1.02805	0.209338	0.0651239	0.187133	1.00308
CDCA7L	0.375237	9.25526e-10	2.9668e-09	0.722796	-0.0699502	0.659111	0.999952	1.04875	-0.0932187	0.755922	0.966456	1.21714	0.287008	0.306381	0.90994	0.846148	0.330168	0.000238889	0.000602038	0.683678	0.293569	0.0330784	0.194197	0.667617	0.200182	0.179329	0.386442	0.719542
CDIPT	0.569713	2.30636e-14	1.05598e-13	0.355534	0.506497	0.0538466	0.550302	0.223904	1.35114	0.00012313	0.000682218	0.278296	0.872593	0.0110216	0.189417	0.332754	0.454022	1.10496e-05	3.47453e-05	0.386397	0.105557	0.579204	0.906646	0.433816	0.427713	0.000902475	0.00779437	0.590951
CDK11A	0.305213	6.76274e-09	2.00621e-08	0.795025	0.0115353	0.956561	0.999952	0.628026	1.07886	4.86248e-05	0.000306485	0.740062	-0.115204	0.710832	0.99996	0.821118	0.281356	0.000189538	0.000485336	0.834715	0.266976	0.00536636	0.0603067	0.940427	0.153876	0.173978	0.379484	0.924769
CDK11B	0.313744	7.07506e-09	2.09306e-08	0.842678	0.0542678	0.792179	0.999952	0.670409	0.547054	0.0900871	0.185284	0.779205	0.0771063	0.792812	0.99996	0.883178	0.262032	0.000741214	0.00171536	0.88023	0.220025	0.0315833	0.18829	0.964389	0.341634	0.00211238	0.0147526	1.05662
CDK12	0.303448	1.65525e-07	4.36884e-07	0.762028	0.200287	0.290348	0.918237	0.607942	0.549557	0.0586973	0.130574	0.742771	0.267411	0.338052	0.939559	0.831515	0.32718	3.06028e-05	8.91754e-05	0.792364	0.00129795	0.992276	0.9992	0.861834	0.274455	0.0114381	0.0518903	1.03589
CDK13	0.333794	2.19452e-15	1.07171e-14	1.63242	-0.0702946	0.598358	0.999952	1.50831	0.590722	0.00972363	0.0287241	1.56397	0.138713	0.533471	0.99996	1.44225	0.254925	5.57664e-06	1.83445e-05	1.8431	0.237562	0.00543275	0.0607686	1.95901	0.139433	0.161409	0.360236	1.5007
CDK14	0.152004	0.00037737	0.000716272	2.42894	0.212455	0.0872335	0.670862	1.86924	0.831045	0.00012529	0.000693171	1.96045	-0.00824036	0.968321	0.99996	2.32835	0.209728	0.00022502	0.00056931	2.52467	-0.420577	1.45075e-06	0.000229759	3.2509	0.439591	1.4378e-05	0.000354457	2.27854
CDK17	0.559647	4.79176e-25	4.36207e-24	0.824346	0.405996	0.0219264	0.389422	0.63688	0.77063	0.0122948	0.0350121	0.728567	0.366117	0.203303	0.787691	0.767558	0.415324	1.8256e-08	8.81794e-08	0.935765	0.367231	0.00184619	0.0302283	1.08181	0.194318	0.0714638	0.200796	1.56969
CDK2AP2	0.386921	4.23813e-09	1.28156e-08	0.710873	0.49691	0.0104892	0.290643	0.471357	1.55582	3.73009e-06	3.20442e-05	0.572246	0.290404	0.401784	0.989779	0.641597	0.188635	0.0548928	0.0881185	0.74563	0.334026	0.00663358	0.0693917	0.972347	0.284696	0.0327275	0.113347	1.66317
CDK5RAP3	0.352323	3.61115e-14	1.62823e-13	1.10811	-0.0312423	0.861215	0.999952	0.811079	0.965792	1.05839e-05	8.03126e-05	0.996933	0.485195	0.02323	0.279729	1.14049	0.416784	3.89899e-11	2.74593e-10	1.14703	-0.0143973	0.893556	0.9992	1.24959	0.287777	0.00213365	0.0148696	1.40541
CDK6	0.473339	3.74707e-06	8.72583e-06	0.307212	0.0332914	0.908536	0.999952	0.358459	1.01319	0.0173878	0.0469962	0.391172	1.5893	0.00584332	0.143641	0.152042	0.0780672	0.51096	0.608308	0.511728	1.00929	0.000141287	0.00544256	0.18286	-0.423209	0.000786899	0.00705425	1.51394
CDK9	0.496616	2.92256e-13	1.23499e-12	0.442729	0.238535	0.362568	0.958105	0.29569	1.02033	0.00622125	0.019744	0.366093	0.210226	0.599212	0.99996	0.416138	0.602998	4.60465e-12	3.70434e-11	0.479763	0.024823	0.893892	0.9992	0.507711	0.399526	0.00155872	0.0116784	0.653347
CDKAL1	0.242735	2.8917e-06	6.81135e-06	1.20964	0.102079	0.498623	0.999952	1.20455	1.10769	3.12782e-06	2.7518e-05	1.24397	0.0438786	0.862672	0.99996	1.29846	0.287133	4.20852e-05	0.000119638	1.24595	0.129543	0.236993	0.589124	1.4589	0.0998353	0.331129	0.581409	1.68178
CDKN1B	0.328823	4.24829e-08	1.18175e-07	0.773452	-0.162176	0.480352	0.998458	0.683607	0.00742867	0.984255	1	0.82027	-0.211391	0.550868	0.99996	0.848411	0.353029	2.78935e-05	8.18521e-05	0.753857	0.307521	0.00899104	0.0838408	0.839555	0.340664	0.00563392	0.0307969	0.823622
CDKN2D	0.536919	1.49195e-31	1.94934e-30	1.23136	0.221246	0.238453	0.877665	0.696058	0.684136	0.0109655	0.0316811	0.98184	0.175727	0.486297	0.99996	1.20358	0.485363	3.23732e-14	3.49626e-13	1.29809	0.181736	0.0615437	0.27988	1.50241	1.06945	2.02187e-11	6.65922e-09	0.514642
CDS2	0.336782	7.4559e-08	2.03499e-07	0.641633	-0.351106	0.181277	0.833091	0.513633	0.421593	0.22519	0.389632	0.554068	-0.0627667	0.867472	0.99996	0.660093	0.281424	0.000818291	0.00188237	0.685174	0.12492	0.420488	0.789209	0.755006	0.189778	0.120946	0.294737	0.789695
CDV3	0.623901	7.95555e-52	2.41932e-50	1.50529	0.0844444	0.608411	0.999952	0.998844	1.6906	2.90875e-16	3.19511e-14	1.21283	0.175292	0.448453	0.99996	1.43733	0.599459	2.82739e-25	9.09828e-24	1.60356	0.276091	0.00125274	0.023009	1.89651	0.331333	0.0019203	0.0137081	2.15812
CDYL	0.276542	0.000104883	0.000210522	0.563978	0.341846	0.0978518	0.697549	0.497951	1.51646	1.46587e-07	1.88464e-06	0.536967	0.660081	0.0203642	0.26673	0.62936	0.396928	4.26641e-05	0.000121113	0.556562	0.0233741	0.882026	0.9992	0.745321	-0.00997603	0.938629	0.99942	0.887476
CEBPB	0.379398	3.01213e-06	7.07827e-06	0.470942	0.267157	0.323495	0.936464	0.322826	0.298877	0.55838	0.784588	0.387925	-0.208396	0.699004	0.99996	0.406323	0.327935	0.00232673	0.00494143	0.558764	0.28399	0.103571	0.379007	0.428335	0.185157	0.278522	0.520566	0.58478
CEBPG	0.458255	9.65328e-12	3.61621e-11	0.515727	0.413547	0.108264	0.725406	0.325804	0.875597	0.0161697	0.0441567	0.398339	0.338198	0.379126	0.970576	0.477987	0.402378	4.52511e-06	1.50848e-05	0.613704	0.507378	0.000851856	0.0177371	0.503922	0.245772	0.0804243	0.218914	0.643293
CEBPZ	0.130521	0.0284661	0.0424992	0.947826	0.221535	0.219592	0.857667	0.819212	0.0705414	0.851965	1	0.911776	0.0508513	0.85633	0.99996	1.06184	0.178823	0.0332194	0.0560743	0.919916	0.0875206	0.450995	0.813529	1.02387	0.457008	0.00035162	0.00383983	0.816191
CEBPZOS	0.51493	6.91274e-14	3.06236e-13	0.515836	0.339455	0.187513	0.838613	0.36439	0.433889	0.325034	0.522437	0.448432	0.499551	0.151946	0.702607	0.488323	0.480781	3.65004e-07	1.44444e-06	0.557713	0.468353	0.000718876	0.0159828	0.576127	0.625388	2.36646e-05	0.000522397	0.469661
CELF1	0.454901	2.75989e-19	1.75124e-18	0.918744	0.319067	0.0441848	0.512577	0.749908	0.628821	0.025324	0.0647056	0.78641	0.315998	0.216031	0.807025	0.9438	0.403378	6.75344e-09	3.47617e-08	0.975942	0.368022	0.000855468	0.0177846	1.14959	0.189244	0.0897299	0.236503	1.12603
CELF2	0.400979	5.67273e-31	7.15021e-30	2.20451	0.115327	0.258698	0.894855	2.03162	0.718421	1.14682e-05	8.60416e-05	2.18058	0.164003	0.342531	0.941844	2.15131	0.353251	9.02685e-14	9.17622e-13	2.30574	0.129751	0.0844476	0.337673	2.80614	0.329262	0.000110482	0.00162171	2.42253
CEMIP2	-0.286518	0.000315287	0.000602872	0.910417	-0.207852	0.201508	0.845111	1.41852	-1.1096	0.00399224	0.0134992	1.24224	0.0111133	0.971773	0.99996	1.06346	0.0719547	0.52604	0.622449	0.579092	-0.104314	0.434268	0.800189	1.95742	-0.344494	0.137294	0.322868	0.54369
CENPX	0.54324	3.32566e-12	1.29529e-11	0.389837	-0.020137	0.947716	0.999952	0.311507	1.11704	0.00130744	0.00529432	0.397868	1.061	0.000406308	0.0354002	0.428673	0.478216	3.42707e-05	9.88287e-05	0.380177	0.296395	0.089857	0.351022	0.436484	0.58228	7.49556e-05	0.00121702	0.790952
CEP120	0.0548608	0.457825	0.523658	0.633993	-0.100488	0.648394	0.999952	0.660774	-0.00872198	0.983705	1	0.663258	0.885005	0.000499234	0.039048	0.683442	-0.00631404	0.951113	0.976753	0.686757	-0.0800003	0.615672	0.930353	0.637563	0.1702	0.310475	0.558566	0.53252
CEP135	0.476113	3.87945e-11	1.38086e-10	0.559738	0.0162511	0.940909	0.999952	0.629508	-0.413127	0.44647	0.666187	0.625333	-0.854517	0.16591	0.726634	0.512335	0.465782	1.00056e-06	3.7015e-06	0.647093	0.377933	0.0127913	0.105388	0.61545	0.29075	0.0826883	0.223341	0.592469
CEP170	0.298678	4.49258e-06	1.03872e-05	0.665981	-0.047215	0.838653	0.999952	0.553417	0.743855	0.0389973	0.0927704	0.621539	-0.220972	0.541754	0.99996	0.754091	0.447296	6.0397e-07	2.31647e-06	0.629558	0.0852689	0.51504	0.863676	0.917438	0.246127	0.0851207	0.227597	0.720113
CEP192	0.470685	2.67434e-11	9.63731e-11	0.510424	-0.079897	0.758668	0.999952	0.422098	1.01099	0.0031275	0.0109788	0.454506	0.363945	0.292466	0.895691	0.522104	0.471813	1.36895e-06	4.95708e-06	0.550788	0.239073	0.101592	0.375196	0.654908	0.284052	0.0347905	0.118613	0.821483
CEP290	0.264103	0.00255619	0.00439864	0.485876	0.027935	0.922286	0.999952	0.412207	0.194558	0.693506	0.913001	0.458242	-0.385956	0.45557	0.99996	0.524938	0.339021	0.00412342	0.0083737	0.501904	0.274772	0.130936	0.432001	0.555102	0.217054	0.198772	0.414037	0.521759
CEP350	0.480774	7.7003e-25	6.90597e-24	1.21042	0.220529	0.14881	0.790405	1.00886	0.822518	0.00146055	0.00581558	1.09504	0.533197	0.013961	0.218394	1.21006	0.449679	3.50035e-12	2.86303e-11	1.29516	0.209041	0.0347752	0.200724	1.43508	0.253624	0.010063	0.0473614	1.5798
CEP57	0.452524	3.27554e-16	1.69534e-15	0.828729	0.0837527	0.676527	0.999952	0.674151	0.713316	0.0120057	0.0342838	0.791781	-0.0555802	0.86634	0.99996	0.849014	0.481372	1.70857e-10	1.10737e-09	0.898412	0.324475	0.00925511	0.0854733	0.839618	0.237413	0.046982	0.147963	1.0591
CEP63	0.325648	0.000198177	0.000386585	0.384654	0.0560678	0.84533	0.999952	0.298001	1.26545	0.000631421	0.00283375	0.326341	0.331257	0.448073	0.99996	0.387666	0.291936	0.0125632	0.023199	0.3971	0.0853137	0.701398	0.985569	0.502798	0.356659	0.00710316	0.0367157	0.537272
CEP85L	0.257977	0.000171429	0.000336528	0.680422	-0.115067	0.571296	0.999952	0.703135	0.32821	0.304363	0.495548	0.827927	-0.369092	0.353156	0.944704	0.79179	0.359677	5.14113e-05	0.000144356	0.750433	-0.203945	0.383615	0.752706	0.506053	0.201284	0.106093	0.268008	0.896659
CEP95	0.207828	0.000894526	0.0016248	0.741236	0.0249211	0.902123	0.999952	0.703827	0.88213	0.0019954	0.00755002	0.728362	-0.0552932	0.867913	0.99996	0.829642	0.363049	8.61625e-06	2.76136e-05	0.767725	0.0895926	0.522624	0.868549	0.82557	0.147812	0.2971	0.54164	0.715755
CEPT1	0.211888	0.00121123	0.00216616	0.632369	-0.00453041	0.981972	0.999952	0.623538	0.626654	0.0452599	0.105019	0.707264	-0.318563	0.371677	0.965068	0.77998	0.369874	3.79226e-05	0.000108785	0.612946	-0.0552998	0.713689	0.992582	0.637161	0.710072	4.46768e-07	2.30639e-05	0.504044
CERT1	0.455454	1.19618e-15	5.94375e-15	0.874069	-0.401989	0.0737513	0.624219	0.750872	0.348222	0.302902	0.493738	0.7843	0.33893	0.220534	0.814696	0.906876	0.522825	7.34585e-12	5.75913e-11	0.929033	-0.017215	0.892382	0.9992	1.09123	0.150937	0.193882	0.406784	1.05689
CFAP298	0.413091	1.15891e-08	3.36487e-08	0.523621	0.149522	0.567332	0.999952	0.378194	1.14853	0.000362726	0.00175455	0.507075	0.304856	0.418144	0.998988	0.507508	0.444972	3.12975e-06	1.0656e-05	0.57776	0.0581226	0.733846	0.9992	0.536915	0.245609	0.0551222	0.165799	0.741383
CFAP97	0.420682	5.23512e-13	2.16814e-12	0.791257	0.234876	0.260515	0.897298	0.604256	0.325621	0.395829	0.607077	0.731347	-0.411129	0.319378	0.923859	0.774667	0.426952	5.29357e-08	2.37875e-07	0.86133	0.350325	0.00333487	0.0443504	0.830802	0.371689	0.00295137	0.0188677	0.819576
CFDP1	0.285098	4.52987e-05	9.44633e-05	0.635444	0.146241	0.524638	0.999952	0.52195	0.488521	0.231403	0.398796	0.55129	-0.83281	0.116744	0.623488	0.653584	0.37713	8.35731e-05	0.000226247	0.64236	0.127336	0.37959	0.748982	0.762347	0.232822	0.0935296	0.244445	0.731847
CFL1	0.727256	1.52733e-133	1.41818e-130	3.78081	0.211627	0.00832115	0.257401	3.27232	1.10987	6.39309e-17	8.12713e-15	3.80024	0.467172	0.000643616	0.0443001	3.69016	0.663037	4.35116e-55	2.28694e-52	3.90949	0.316269	4.68884e-06	0.000582346	3.87415	0.630382	1.57615e-06	6.44071e-05	3.15991
CFLAR	0.470038	5.29875e-26	5.09676e-25	1.17719	0.251809	0.176843	0.828284	0.600549	1.17118	4.20492e-07	4.70568e-06	0.932231	0.474058	0.0403636	0.369322	1.09566	0.388019	1.09642e-10	7.29115e-10	1.3742	0.209021	0.0312621	0.187118	1.37437	0.0552474	0.563677	0.807397	2.09523
CGGBP1	0.320904	2.39601e-09	7.39948e-09	0.920544	0.172619	0.302095	0.922541	0.868916	0.472982	0.0904727	0.185638	1.03121	0.0882895	0.7656	0.99996	0.902602	0.257248	0.000522947	0.00124411	0.994764	0.21391	0.0566157	0.269018	0.962942	0.293415	0.0133932	0.0585971	0.937747
CHASERR	0.290905	8.49324e-07	2.10338e-06	0.638002	0.239021	0.44811	0.985369	0.603708	-0.0184276	0.999999	1	0.935376	0.0213648	0.93524	0.99996	0.723216	0.16157	0.20242	0.278969	0.636546	0.133033	0.0747823	0.314735	0.591441	0.574971	0.088029	0.233027	0.557714
CHCHD1	0.809462	5.24876e-21	3.75473e-20	0.279152	0.570394	0.0718173	0.61741	0.175653	1.55867	0.000156265	0.000841493	0.23111	0.38647	0.432172	0.99996	0.270699	0.909234	1.5826e-15	1.9764e-14	0.308162	-0.104031	0.67066	0.968216	0.324404	0.371507	0.00722149	0.0371752	0.646482
CHCHD10	0.310488	2.16193e-18	1.29734e-17	2.22701	0.306554	0.0154738	0.339588	1.42321	1.00502	1.44283e-07	1.85924e-06	1.73493	0.434347	0.0124572	0.203665	2.1972	0.199058	1.72793e-05	5.25895e-05	2.44188	0.2127	0.019379	0.137196	1.94392	0.280257	0.0192934	0.0765442	1.93692
CHCHD2	0.472339	3.93326e-54	1.30746e-52	2.71654	0.0784553	0.417858	0.981096	2.3448	0.568913	8.25917e-05	0.000486835	2.70098	0.454788	0.00139724	0.0682069	2.73082	0.473461	7.98125e-27	2.97175e-25	2.80581	0.071129	0.350002	0.7182	2.73844	0.357746	0.0106757	0.0493012	2.71708
CHCHD3	0.484695	4.84936e-26	4.6839e-25	1.04859	0.144964	0.360817	0.957599	0.831495	0.400585	0.12207	0.237547	0.93874	0.238173	0.339599	0.939908	1.04884	0.492068	1.45269e-15	1.82273e-14	1.13409	0.224613	0.0560108	0.267201	1.17294	0.277351	0.00488124	0.0275632	1.43179
CHCHD5	0.68028	2.48907e-21	1.82943e-20	0.425809	-0.238131	0.50177	0.999952	0.298855	1.29939	0.000116453	0.000652573	0.400493	0.622054	0.0969302	0.567563	0.419897	0.493401	8.36092e-07	3.12952e-06	0.466916	0.439058	0.00768069	0.0761043	0.482643	0.400701	0.00155157	0.0116353	0.758022
CHCHD7	0.462039	2.91551e-11	1.04739e-10	0.515328	0.147393	0.553705	0.999952	0.38956	0.772832	0.0179903	0.0484163	0.510526	-0.392884	0.446424	0.99996	0.502402	0.499855	6.09817e-08	2.71709e-07	0.555718	0.0422157	0.822649	0.9992	0.514618	0.303639	0.0215654	0.0831337	0.779888
CHD1	0.289141	2.84016e-14	1.28632e-13	1.80948	0.0138747	0.921059	0.999952	1.44837	0.31544	0.176847	0.321215	1.5895	0.23482	0.205231	0.791153	1.9409	0.362397	1.84128e-12	1.56652e-11	1.86661	0.167361	0.0429119	0.228465	2.00899	0.423988	5.01034e-05	0.000911717	1.25219
CHD2	0.329845	9.91459e-21	6.93921e-20	2.11414	0.222919	0.037711	0.483811	1.87506	0.577766	0.00159519	0.00626666	2.09517	0.0919416	0.595706	0.99996	2.24899	0.338249	5.84821e-12	4.63902e-11	2.17752	0.178893	0.0201557	0.140225	2.29782	0.258378	0.00232067	0.0157809	2.14887
CHD4	0.645595	8.07952e-48	2.03125e-46	1.21448	0.172453	0.287043	0.914933	0.942391	0.997822	4.90294e-05	0.000307643	1.02153	0.52287	0.0175221	0.246888	1.25395	0.658319	1.89298e-27	7.38002e-26	1.29742	0.210994	0.040884	0.221768	1.3746	0.465569	2.95623e-05	0.000613138	1.27005
CHD6	0.435743	3.56756e-16	1.83965e-15	0.922757	0.330446	0.0501745	0.537279	0.776413	0.65876	0.0223611	0.0581192	0.797221	0.00989507	0.974299	0.99996	0.914408	0.482085	1.21363e-11	9.23964e-11	1.00771	0.331947	0.00778268	0.0766638	1.04864	0.398009	0.000575716	0.00556391	1.00332
CHD7	0.28438	7.90164e-12	2.97202e-11	1.49677	-0.138072	0.334086	0.943549	1.31474	0.614709	0.00342929	0.0118579	1.40683	0.322287	0.106399	0.596369	1.51082	0.307571	1.03503e-08	5.17369e-08	1.67676	-0.0198859	0.857345	0.9992	1.40204	0.108935	0.27338	0.514105	1.51687
CHD8	0.444494	1.0603e-15	5.28368e-15	0.78254	0.362447	0.0384462	0.485627	0.620696	0.963233	0.000672174	0.00299055	0.696075	-0.226061	0.524907	0.99996	0.793565	0.429495	5.2309e-09	2.7412e-08	0.844366	0.1541	0.245217	0.599904	0.92264	0.37771	0.000695812	0.00643021	0.969186
CHD9	0.482569	9.04379e-33	1.25585e-31	1.55928	0.147178	0.255006	0.891927	1.40249	0.858548	3.02992e-05	0.000202843	1.51531	0.478706	0.00709299	0.155673	1.80549	0.537268	2.07427e-21	4.77856e-20	1.54042	0.360994	3.29098e-05	0.00204921	1.71566	0.318897	0.000396434	0.00421736	1.73813
CHFR	0.522815	2.4012e-12	9.45546e-12	0.395395	0.096624	0.733062	0.999952	0.293861	1.05889	0.00322749	0.0112668	0.323912	0.595314	0.108022	0.599611	0.374488	0.349538	0.00061181	0.00143745	0.454189	0.538105	0.00029273	0.00879167	0.535121	0.493391	0.000128629	0.00179818	0.636963
CHIC2	0.311292	3.69058e-06	8.60292e-06	0.573807	0.00907279	0.969233	0.999952	0.522748	0.878848	0.00772415	0.0236704	0.564434	0.366775	0.275123	0.876075	0.539148	0.279253	0.0020048	0.00431323	0.64576	0.199266	0.165413	0.489243	0.629951	0.0459098	0.766405	0.956374	0.604403
CHKB	0.416734	2.50794e-22	1.94925e-21	1.14417	-0.0187155	0.906147	0.999952	0.917218	0.755649	0.000306504	0.00152632	1.20892	-0.0937518	0.726302	0.99996	1.10162	0.41496	4.12866e-13	3.85459e-12	1.22354	0.27294	0.00889911	0.083091	1.2863	0.266656	0.00578796	0.0314057	1.1883
CHMP1A	0.815427	2.8509e-31	3.66981e-30	0.322469	0.488902	0.0697065	0.611618	0.212625	0.748579	0.0642984	0.140765	0.272512	0.717503	0.0606871	0.454482	0.304726	0.784544	9.548e-17	1.36588e-15	0.356407	0.286089	0.137163	0.444131	0.402381	0.465883	0.000451445	0.00466482	0.51553
CHMP2A	0.809797	5.13509e-51	1.49314e-49	0.702049	0.566409	0.00279639	0.154599	0.48547	1.24833	8.54438e-06	6.64407e-05	0.596324	0.654775	0.0205204	0.267019	0.673837	0.698228	1.20535e-20	2.64375e-19	0.76836	0.511346	5.5226e-05	0.00282142	0.807463	0.626146	2.72233e-09	3.73595e-07	1.15348
CHMP2B	0.530275	2.27718e-16	1.19146e-15	0.584027	0.268917	0.220396	0.857667	0.512993	0.148135	0.730082	0.94391	0.591939	0.364271	0.279324	0.881434	0.626412	0.6177	9.23016e-13	8.19682e-12	0.610939	0.282422	0.0444767	0.23325	0.616401	0.353289	0.0116044	0.0523853	0.549541
CHMP3	0.439708	3.07227e-16	1.5925e-15	0.863023	0.142138	0.421316	0.981096	0.778592	0.619782	0.0181556	0.0487685	0.860413	0.386119	0.156939	0.712404	0.878703	0.397196	4.64978e-08	2.1068e-07	0.909772	0.340033	0.00563746	0.0623081	0.98211	0.36297	0.00224524	0.015425	0.789077
CHMP4A	0.497224	7.42661e-26	7.04617e-25	1.0111	0.0139269	0.937588	0.999952	0.807637	0.969831	2.73376e-06	2.44311e-05	1.0083	0.235491	0.366054	0.957539	1.00786	0.439169	7.87815e-12	6.15293e-11	1.08237	0.189744	0.115056	0.401651	1.08806	0.395677	0.000181422	0.0023562	1.15038
CHMP4B	0.581505	3.76997e-25	3.44768e-24	0.675288	0.140582	0.539107	0.999952	0.45565	0.604934	0.0735315	0.157358	0.560154	0.370241	0.213318	0.803205	0.672322	0.505978	2.58553e-10	1.63072e-09	0.733832	0.269565	0.0152851	0.118639	0.798146	-0.056922	0.639505	0.866842	1.04981
CHMP5	0.607353	3.78815e-17	2.0764e-16	0.367284	0.291839	0.264708	0.901785	0.307604	1.31075	5.99795e-07	6.42621e-06	0.659314	0.135473	0.757428	0.99996	0.388074	0.640594	1.24086e-10	8.17886e-10	0.365276	0.283482	0.115799	0.402611	0.423312	0.541776	1.7243e-05	0.000405654	0.485112
CHMP7	0.0535314	0.400908	0.467189	0.727204	0.13942	0.404651	0.976273	0.794291	0.261151	0.373713	0.581354	0.844472	-0.446048	0.189668	0.76415	0.96639	0.290225	0.000436292	0.00105225	0.710243	0.0178323	0.923564	0.9992	0.418372	0.402652	0.00240089	0.0161247	0.683078
CHORDC1	0.37188	2.28138e-06	5.43442e-06	0.436895	0.438617	0.0798888	0.645883	0.294874	0.465317	0.334132	0.533951	0.378804	-0.0547638	0.90788	0.99996	0.417199	0.440067	2.10289e-05	6.31445e-05	0.493516	-0.0136981	0.93666	0.9992	0.479331	0.38654	0.0108446	0.049927	0.533926
CHP1	0.846189	5.2252e-21	3.7398e-20	0.226334	-0.177351	0.734151	0.999952	0.12534	1.6565	0.000109238	0.000617343	0.157438	0.175853	0.778498	0.99996	0.207533	0.839437	1.95898e-12	1.65772e-11	0.26524	0.0553158	0.797958	0.9992	0.309015	0.547518	6.12108e-05	0.00105662	0.541608
CHRAC1	0.349332	2.75612e-06	6.503e-06	0.57017	0.147017	0.520479	0.999952	0.58444	0.0946912	0.82556	1	0.653722	0.065978	0.868464	0.99996	0.597824	0.386698	0.000190576	0.000487818	0.567381	0.0288801	0.851909	0.9992	0.721093	0.1981	0.214862	0.43599	0.56475
CHST12	0.767489	2.45237e-19	1.56323e-18	0.251364	0.239374	0.48109	0.998458	0.159022	1.46998	7.38924e-06	5.8422e-05	0.405816	0.908674	0.0218959	0.273831	0.244075	0.653936	1.92121e-07	7.88201e-07	0.254933	0.363318	0.0853604	0.34019	0.358048	0.444192	3.4937e-05	0.000698232	1.22155
CHTOP	0.522447	1.32874e-14	6.18539e-14	0.482579	0.117431	0.623722	0.999952	0.396532	0.590669	0.0901667	0.185331	0.479862	0.40478	0.25421	0.850207	0.466077	0.530032	5.29408e-09	2.77124e-08	0.516387	0.124225	0.478927	0.8392	0.548841	0.470811	0.000235765	0.00286537	0.66333
CHURC1	0.697013	4.54084e-56	1.65562e-54	1.02149	-0.151011	0.419224	0.981096	0.889962	0.770433	0.000206189	0.00107256	1.15858	0.750439	0.000478451	0.0378526	1.02193	0.637226	3.59032e-25	1.13475e-23	1.10116	0.356188	0.000665495	0.0152187	1.04852	0.546357	3.09782e-07	1.75914e-05	1.07029
CIAO1	0.617525	1.25666e-27	1.32496e-26	0.618745	-0.141301	0.567347	0.999952	0.458486	1.01692	0.00041093	0.00194938	0.573848	0.745302	0.00665755	0.151735	0.603212	0.594935	3.49999e-15	4.22349e-14	0.677597	0.403173	0.00313093	0.0430414	0.707563	0.341465	0.00184181	0.0133042	0.942343
CIAO2A	0.661571	1.40111e-59	5.86026e-58	1.3007	0.0321482	0.836044	0.999952	1.00039	1.21769	7.74217e-11	2.31349e-09	1.31638	0.359661	0.0948246	0.563139	1.31142	0.628434	5.4192e-27	2.03449e-25	1.32456	0.174908	0.0570381	0.269868	1.5439	0.601078	6.81659e-08	5.24559e-06	1.22951
CIAO2B	0.532539	8.24826e-30	9.8022e-29	1.08204	0.280373	0.0906376	0.680253	0.800001	0.883525	0.000412029	0.00195377	0.965115	-0.00416371	0.988008	0.99996	1.09971	0.540134	1.15397e-15	1.46607e-14	1.10921	0.29071	0.00494873	0.057197	1.2569	0.278192	0.0155004	0.0652029	1.52248
CIB1	0.340708	1.34697e-13	5.83354e-13	1.91903	0.149367	0.30174	0.922541	1.24729	0.124403	0.626232	0.851789	1.43099	0.217577	0.300972	0.903128	1.88616	0.144327	0.0187975	0.0334448	1.82947	0.443466	3.17168e-07	8.01655e-05	2.92532	0.203033	0.0853267	0.228036	1.26532
CINP	0.831108	1.12793e-19	7.37893e-19	0.225422	0.183372	0.637021	0.999952	0.151671	1.90425	7.29749e-07	7.62122e-06	0.203639	0.348379	0.525453	0.99996	0.217169	0.693795	3.42169e-08	1.58064e-07	0.247271	0.562135	0.00756545	0.0752731	0.262125	0.404736	0.00273132	0.0177854	0.580869
CIR1	0.403601	2.51435e-16	1.31259e-15	1.09916	0.0781871	0.632887	0.999952	1.07026	0.929394	3.6837e-05	0.000239525	1.1366	0.346937	0.143171	0.685936	1.15265	0.482037	2.70295e-13	2.58126e-12	1.17866	0.108644	0.351705	0.719892	1.0665	0.28565	0.00553598	0.0304701	1.18852
CIRBP	0.279057	8.06612e-24	6.85448e-23	2.8515	0.0675602	0.442878	0.983797	2.73793	0.191157	0.156763	0.291139	3.02705	0.12851	0.374991	0.967605	2.89963	0.286004	1.43876e-14	1.60894e-13	2.9037	0.105343	0.126215	0.423024	2.8459	0.419441	2.93873e-06	0.000104329	2.12477
CITED2	0.753618	7.05616e-15	3.33712e-14	0.305802	0.448969	0.146106	0.785929	0.232888	2.1624	6.12528e-06	4.9501e-05	0.274056	-0.117014	0.857657	0.99996	0.25938	0.46383	0.000504115	0.00120213	0.361629	0.584396	0.00408115	0.050513	0.347613	0.518287	0.00053939	0.00530943	1.17294
CKAP4	0.926701	7.04497e-41	1.36661e-39	0.488243	1.36311	2.86945e-05	0.00981049	0.133558	3.47209	6.45159e-09	1.18304e-07	0.165044	0.576729	0.0803518	0.522456	0.572364	0.90759	6.44738e-23	1.68189e-21	0.568883	-0.710063	0.0105801	0.0931139	0.247185	0.720437	7.40703e-09	8.39976e-07	1.44234
CKLF	0.609876	7.73747e-17	4.15289e-16	0.518597	0.252232	0.288419	0.916842	0.480457	0.968597	0.0123234	0.0350615	0.489042	-0.0277998	0.949842	0.99996	0.507045	0.537954	2.42181e-07	9.78863e-07	0.558335	0.347104	0.00901066	0.0839694	0.802441	-0.01851	0.890652	0.99942	1.14307
CLASP1	0.389344	1.17702e-09	3.72966e-09	0.660982	0.0463789	0.821152	0.999952	0.597155	1.01306	0.000462201	0.0021591	0.605289	0.205708	0.538917	0.99996	0.665521	0.373974	1.29242e-05	4.02738e-05	0.713322	0.236066	0.0867537	0.34372	0.849284	0.0927576	0.432092	0.688	1.15785
CLASP2	0.369801	7.46458e-12	2.81371e-11	0.974508	-0.0327162	0.860904	0.999952	0.828024	0.596552	0.0415562	0.0977275	0.864818	0.776859	0.000697164	0.0461402	0.979978	0.410171	1.13315e-08	5.63045e-08	1.05425	0.0192788	0.874419	0.9992	1.16585	0.076706	0.49976	0.753075	1.25374
CLASRP	0.521354	8.9567e-29	1.0028e-27	0.958631	-0.000113046	0.999532	0.999952	0.637007	0.58907	0.0415213	0.0976656	0.70458	0.329021	0.183862	0.75531	0.946685	0.501432	6.56582e-16	8.5797e-15	1.07266	0.142125	0.258811	0.617128	1.03307	0.305029	0.00398437	0.0238685	1.00043
CLDND1	0.597674	5.58918e-26	5.35761e-25	0.718908	0.299927	0.155867	0.797115	0.532979	1.48376	3.08659e-10	7.72604e-09	0.672603	0.791107	0.00268608	0.0941708	0.668811	0.433303	3.52913e-08	1.62762e-07	0.850515	0.210366	0.117023	0.405471	0.729357	0.0184841	0.883802	0.99942	1.34985
CLEC16A	0.28524	4.38776e-05	9.16509e-05	0.589956	-0.145108	0.560291	0.999952	0.478406	0.418116	0.2913	0.478341	0.506217	0.261958	0.437135	0.99996	0.625263	0.336474	0.000304643	0.000753169	0.606353	0.22435	0.128005	0.426396	0.815928	0.410905	0.00539375	0.0298468	0.550874
CLECL1	0.184147	0.0114737	0.0181207	0.667063	-0.737924	0.327741	0.940582	0.0974221	1.36228	0.0128903	0.0364237	0.193934	-0.24526	0.558445	0.99996	0.731367	0.230741	0.011821	0.0219627	0.664418	0.289206	0.411991	0.779967	0.92132	0.461664	0.00244044	0.0163438	0.595478
CLIC1	0.774415	3.18217e-104	1.0073e-101	2.68797	0.178299	0.107212	0.722144	1.86342	1.57518	4.39206e-18	8.0148e-16	2.37429	0.414965	0.0185106	0.254562	2.46391	0.609446	1.47512e-33	9.82788e-32	2.9199	0.304471	0.000101473	0.00434704	2.92558	0.586516	8.30689e-06	0.000233842	2.93362
CLIC4	0.575804	2.95734e-26	2.89051e-25	0.860235	0.182461	0.293794	0.918775	0.803525	1.32363	1.71987e-08	2.81194e-07	0.858607	0.498703	0.0832806	0.532733	0.76362	0.54814	7.65686e-15	8.83403e-14	1.04282	0.0783234	0.557752	0.891351	0.805761	0.0277678	0.801623	0.978415	1.60704
CLINT1	0.578322	3.91682e-31	4.9775e-30	0.952634	-0.0440924	0.81513	0.999952	0.795641	1.81032	1.34917e-17	2.12007e-15	0.898043	0.376418	0.132686	0.663704	0.974527	0.575288	1.23642e-15	1.56382e-14	1.02217	0.275071	0.00958218	0.0871849	1.09282	0.193318	0.0540217	0.163475	2.00536
CLIP1	0.403599	3.36674e-11	1.2039e-10	0.717282	0.0467218	0.864838	0.999952	0.367008	1.04261	0.00441765	0.0146874	0.424416	0.134697	0.714023	0.99996	0.607209	0.426548	1.20305e-07	5.08866e-07	0.766495	0.0808873	0.512013	0.862505	1.21346	0.452583	4.4662e-05	0.000841437	1.01872
CLK1	0.127557	0.012395	0.0195049	1.09077	-0.18972	0.295851	0.919751	1.01355	0.91235	1.81639e-05	0.000130067	1.15584	0.0416123	0.873754	0.99996	1.14626	0.148788	0.0321791	0.0544673	1.13633	-0.0286396	0.791127	0.9992	1.29705	-0.0547477	0.620235	0.852461	1.22517
CLK3	0.423483	1.25373e-09	3.96321e-09	0.474981	0.0986581	0.688482	0.999952	0.388032	0.777326	0.0189321	0.0504469	0.45867	-0.374425	0.464826	0.99996	0.475884	0.319247	0.000813756	0.00187225	0.508691	0.453174	0.00332881	0.0443504	0.536399	0.281994	0.0342917	0.117331	0.640096
CLK4	0.318649	1.03419e-06	2.544e-06	0.624497	-0.317185	0.204896	0.847939	0.608721	0.518352	0.120297	0.234783	0.665982	0.546188	0.0582032	0.445868	0.632827	0.297547	0.000744902	0.00172361	0.676459	0.262595	0.0610068	0.278493	0.635996	0.314674	0.025697	0.0946285	0.577961
CLNS1A	0.374691	1.5654e-12	6.2526e-12	0.892079	0.0530389	0.764544	0.999952	0.720508	0.0827897	0.775357	0.982608	0.945586	-0.143994	0.643402	0.99996	0.887276	0.396256	2.16273e-08	1.03026e-07	0.908568	0.231656	0.0682741	0.298339	1.08229	0.370774	0.0013067	0.010213	1.0095
CLPP	0.726992	4.10511e-34	6.09552e-33	0.539647	-0.076941	0.774976	0.999952	0.384818	1.48129	1.2282e-07	1.61018e-06	0.486105	0.937032	0.000766732	0.0491209	0.511514	0.62337	6.34098e-14	6.58747e-13	0.59234	0.340879	0.0252254	0.163189	0.60745	0.312502	0.0113202	0.0515023	1.07769
CLPTM1L	0.661015	1.79169e-22	1.40827e-21	0.53582	0.446933	0.0527312	0.545449	0.331793	2.2001	4.0227e-11	1.30517e-09	0.437856	0.48112	0.160131	0.716085	0.485905	0.529172	4.5674e-08	2.07411e-07	0.598076	0.32797	0.0302222	0.183254	0.699041	0.104301	0.347546	0.59843	2.13886
CLPX	0.557646	1.99198e-19	1.27795e-18	0.560317	-0.262515	0.353297	0.952579	0.410167	0.944683	0.00416562	0.0139768	0.522579	-0.135401	0.739512	0.99996	0.55582	0.559377	8.3241e-12	6.47983e-11	0.623446	0.321383	0.0296255	0.180701	0.615102	0.322318	0.00514653	0.0287591	0.858758
CLSTN1	0.572947	1.6561e-17	9.2971e-17	0.467406	0.138077	0.616401	0.999952	0.284648	1.37853	0.000151464	0.000819936	0.336049	0.690648	0.0321877	0.330915	0.442506	0.490145	1.75798e-07	7.25768e-07	0.472997	0.119239	0.427316	0.794967	0.731574	0.371781	0.00571826	0.0311712	0.617752
CLTA	0.633393	9.80355e-29	1.09498e-27	0.739559	0.33011	0.0889131	0.675927	0.540167	1.3446	1.09558e-07	1.45657e-06	0.655225	0.435227	0.137366	0.673428	0.726459	0.547833	4.85918e-12	3.89366e-11	0.800009	0.26126	0.0483002	0.243957	0.883248	0.461927	0.000163666	0.00217009	1.17635
CLTB	0.687274	6.30194e-30	7.54067e-29	0.572805	-0.131951	0.63987	0.999952	0.393975	1.05408	0.00118835	0.00487424	0.47355	0.478808	0.165719	0.726526	0.511084	0.710214	1.49356e-18	2.60382e-17	0.638785	0.242397	0.102261	0.376507	0.712897	0.167522	0.166285	0.36742	0.903717
CLTC	0.553907	8.1094e-18	4.6538e-17	0.548744	0.135525	0.575212	0.999952	0.389473	1.52034	7.30193e-07	7.62122e-06	0.448798	0.161919	0.654239	0.99996	0.540025	0.569946	9.26108e-11	6.2139e-10	0.593764	0.041595	0.769691	0.9992	0.769708	0.278535	0.0109711	0.0503127	1.27342
CMC2	0.762518	1.69393e-26	1.68402e-25	0.427704	0.31913	0.280025	0.908896	0.271777	1.7849	1.84481e-07	2.27863e-06	0.362112	0.419093	0.30575	0.90994	0.425483	0.611968	1.21305e-09	6.93009e-09	0.46552	0.450353	0.00396018	0.0494833	0.52845	0.320303	0.0177646	0.0720738	0.85936
CMPK1	0.266774	3.78242e-07	9.66456e-07	0.963128	0.254791	0.156828	0.797866	0.704231	0.889352	0.000750884	0.0032782	0.849569	0.163001	0.549245	0.99996	0.947223	0.262795	0.000307343	0.000759315	1.03986	0.145348	0.167235	0.491927	1.01334	0.200136	0.0877089	0.23241	1.01492
CMTM6	0.248531	5.8683e-08	1.61433e-07	1.27664	0.201905	0.208303	0.850953	0.895274	0.588	0.0183466	0.049223	1.08719	0.0574424	0.819661	0.99996	1.18591	0.117824	0.0688446	0.107941	1.42247	0.286094	0.00127995	0.0232831	1.50982	0.0405362	0.732784	0.934116	1.18102
CMTM7	0.107582	0.078231	0.108548	0.964476	-0.196183	0.393975	0.970451	0.600398	0.227595	0.552371	0.778587	0.764281	0.302022	0.296299	0.898834	0.983035	-0.168491	0.0433993	0.0713237	1.13601	0.312695	0.0157445	0.120912	0.876043	-0.496785	0.00239005	0.0160781	0.950136
CNBP	0.390351	2.89861e-38	5.13637e-37	2.37403	0.117663	0.24886	0.886946	2.05008	0.527733	0.000460691	0.00215294	2.38709	0.43017	0.00385314	0.115688	2.30278	0.351889	3.02274e-18	5.04062e-17	2.53654	0.0647483	0.392478	0.760577	2.27669	0.471405	4.30363e-06	0.000140063	1.96308
CNDP2	0.672479	8.80697e-40	1.65092e-38	0.701311	0.108168	0.590651	0.999952	0.490215	1.08746	1.22863e-05	9.15125e-05	0.713195	0.0677369	0.835971	0.99996	0.670191	0.673629	1.58318e-22	4.03356e-21	0.751184	0.174977	0.215749	0.559133	0.849621	0.529574	7.96305e-07	3.6528e-05	0.926039
CNIH1	0.775329	2.44723e-43	5.30094e-42	0.621072	0.423274	0.0528227	0.545581	0.405375	1.17504	7.77684e-05	0.000462968	0.523119	-0.59163	0.257966	0.855083	0.57058	0.726665	3.76853e-22	9.34952e-21	0.687971	0.302981	0.025152	0.162787	0.759294	0.41849	0.00220484	0.0152404	0.779019
CNN2	0.720474	2.15127e-67	1.22298e-65	1.84439	-0.0232948	0.860153	0.999952	1.41669	0.817043	1.18223e-05	8.84056e-05	1.81511	0.226451	0.265214	0.862697	1.87846	0.644297	2.65642e-27	1.02161e-25	2.06886	0.0400982	0.701004	0.985539	1.56213	0.770921	5.16569e-10	1.02639e-07	1.87492
CNOT1	0.353207	4.75089e-15	2.27546e-14	1.20538	-0.0353821	0.833434	0.999952	1.02314	0.531936	0.0305426	0.0755982	1.09767	-0.0903064	0.728242	0.99996	1.23758	0.397604	1.20751e-10	7.97752e-10	1.29138	0.0556863	0.573695	0.901858	1.28868	0.327802	0.00139631	0.0107401	1.27947
CNOT11	0.55071	1.65405e-12	6.59537e-12	0.359294	-0.169261	0.624326	0.999952	0.262968	1.23959	0.00128808	0.00522715	0.3185	0.502813	0.206106	0.792972	0.354123	0.524952	3.12284e-07	1.24519e-06	0.395037	0.080772	0.690483	0.978916	0.412025	0.388468	0.00578434	0.0314001	0.549741
CNOT2	0.350881	3.33861e-13	1.40357e-12	1.13421	-0.0105445	0.950564	0.999952	0.948195	0.647509	0.0137669	0.0385469	1.05009	0.276666	0.243406	0.839467	1.13926	0.318527	8.92465e-07	3.32414e-06	1.19573	0.335624	0.0014277	0.0252689	1.35946	0.266233	0.0065564	0.0344734	1.29272
CNOT4	0.125383	0.034113	0.0503578	0.891584	0.172632	0.313158	0.930661	0.830036	0.66888	0.010032	0.0294734	0.881557	0.191484	0.488448	0.99996	0.926553	0.155774	0.054136	0.086994	0.938358	-0.0403838	0.746694	0.9992	1.02792	0.280325	0.0108838	0.0500254	1.04108
CNOT7	0.297108	5.01127e-08	1.38679e-07	0.809629	0.36698	0.0297229	0.441831	0.681061	0.262604	0.395097	0.606119	0.84221	0.250149	0.358239	0.947314	0.846771	0.281879	0.000212413	0.000539529	0.818769	0.188088	0.106191	0.384589	0.858613	0.333007	0.00616805	0.0328723	0.80344
CNOT8	0.461427	1.96869e-15	9.64471e-15	0.671594	0.394171	0.0302029	0.445958	0.580819	0.540451	0.107784	0.214507	0.614529	-0.0639922	0.862658	0.99996	0.678461	0.478604	4.15685e-10	2.53502e-09	0.757552	0.0442173	0.768987	0.9992	0.655907	0.258268	0.0499908	0.154282	0.684927
CNOT9	0.441532	3.90287e-08	1.08958e-07	0.360628	0.422623	0.101975	0.705837	0.280916	0.740328	0.100651	0.202268	0.29362	0.648892	0.0879895	0.546806	0.353469	0.414939	6.44725e-05	0.000178071	0.413536	-0.116258	0.602903	0.923702	0.384394	0.450978	0.00133208	0.0103594	0.573858
CNPPD1	0.393716	3.76197e-16	1.93846e-15	1.0381	-0.114886	0.550502	0.999952	0.730774	0.730273	0.00225538	0.00833417	0.813981	0.32256	0.198884	0.781608	1.03738	0.439952	1.4635e-12	1.26637e-11	1.11664	0.161554	0.197526	0.537443	1.11084	0.533634	2.01372e-06	7.83971e-05	0.824053
CNPY2	0.749425	2.2428e-42	4.60734e-41	0.721457	0.365593	0.0642266	0.591021	0.516109	1.67799	2.03018e-09	4.27171e-08	0.634861	0.739964	0.00574485	0.142425	0.677305	0.642734	1.05402e-16	1.49875e-15	0.800335	0.466214	0.000287077	0.00874402	0.763551	0.344927	0.00240648	0.0161557	1.58583
CNPY3	0.367285	4.8125e-24	4.15294e-23	1.87793	0.120238	0.37433	0.965515	1.20582	0.695169	0.000496174	0.002296	1.51174	0.0975204	0.626366	0.99996	1.78501	0.331258	1.26196e-11	9.58183e-11	1.99705	0.321086	9.22922e-05	0.00409124	2.11402	0.62327	5.98035e-10	1.10657e-07	1.33239
CNR2	0.262231	1.95951e-06	4.69904e-06	0.826086	0.30848	0.0644529	0.591021	0.626579	0.208169	0.500335	0.725464	0.751927	0.016629	0.951539	0.99996	0.954754	0.411928	2.71848e-08	1.27437e-07	0.7796	-0.204509	0.15639	0.475471	0.989293	0.633728	0.00509408	0.0285241	0.265323
CNST	0.245083	2.00877e-05	4.36817e-05	0.86057	-0.0540125	0.771699	0.999952	0.768003	0.65849	0.0120559	0.0344099	0.854762	-0.128408	0.683064	0.99996	0.946907	0.38497	4.88797e-07	1.89782e-06	0.851909	0.0810658	0.516603	0.86533	1.06269	0.295403	0.0208669	0.0811994	0.75081
CNTRL	0.431461	1.75973e-25	1.63833e-24	1.46914	0.0660547	0.639653	0.999952	1.2507	0.800522	9.34014e-05	0.000542755	1.48452	0.210804	0.304553	0.908051	1.56357	0.455806	1.87393e-15	2.31444e-14	1.52604	0.217251	0.0140558	0.111972	1.70297	0.357446	0.000489521	0.00495072	1.40602
COA1	0.452338	9.26036e-13	3.76689e-12	0.67331	-0.30699	0.183656	0.83487	0.686357	1.18275	2.06008e-05	0.000144142	0.718132	0.449052	0.13675	0.672324	0.68094	0.520038	9.46729e-10	5.47475e-09	0.716973	-0.0414381	0.798469	0.9992	0.768307	0.242786	0.0345459	0.118005	1.04363
COA3	0.788734	6.45818e-26	6.1525e-25	0.350703	0.11525	0.70805	0.999952	0.252538	1.74204	5.84429e-08	8.2344e-07	0.339349	-0.124271	0.813421	0.99996	0.330119	0.840536	1.52595e-16	2.13769e-15	0.377584	0.235239	0.241422	0.595327	0.406649	0.676418	5.448e-08	4.44147e-06	0.763008
COA4	0.701674	4.72073e-23	3.8316e-22	0.403771	0.0158894	0.958631	0.999952	0.285419	1.62032	3.73738e-08	5.56378e-07	0.369964	0.614364	0.0957384	0.564609	0.393542	0.671415	3.04787e-12	2.51321e-11	0.433411	0.111302	0.568273	0.897557	0.448705	0.480895	0.000366904	0.0039725	0.740494
COA5	0.456138	9.21367e-08	2.49035e-07	0.33271	0.0426153	0.894257	0.999952	0.282088	1.32559	0.000118736	0.000661439	0.363598	0.804689	0.0252054	0.289464	0.345044	0.493659	3.45492e-05	9.95709e-05	0.33085	0.0628278	0.76301	0.9992	0.376834	0.466067	0.00130348	0.0102023	0.509182
COA8	0.591981	2.63409e-14	1.19816e-13	0.384871	0.144927	0.646637	0.999952	0.263387	1.02602	0.0121176	0.0345773	0.341742	0.938836	0.0101919	0.183253	0.360921	0.584041	1.75808e-08	8.51209e-08	0.437912	0.0742797	0.709538	0.991069	0.426021	0.355354	0.0086922	0.0425262	0.596701
COBLL1	-0.488352	6.25806e-25	5.65621e-24	2.0718	-0.301016	0.0268921	0.422029	1.96363	-1.54272	9.73405e-05	0.000561607	2.14137	-0.409892	0.0389763	0.364008	2.47848	-0.750134	1.18523e-25	3.92982e-24	2.13026	0.249822	0.0108534	0.0945372	1.61824	-0.557056	2.52554e-07	1.49606e-05	2.19928
COCH	1.12782	1.23976e-38	2.2396e-37	0.631417	1.60932	0.000384891	0.0471746	0.0939091	3.10514	0.000187341	0.000986768	0.0915892	1.50995	0.0778509	0.514495	0.0786907	0.928691	7.30903e-30	3.37858e-28	1.23423	0.113177	0.807455	0.9992	0.131361	0.711095	9.61621e-05	0.00144885	0.589719
COG3	0.374731	2.66769e-07	6.92555e-07	0.48823	0.315536	0.167679	0.812923	0.432958	0.898651	0.00460676	0.01524	0.475888	0.754756	0.0144872	0.223327	0.518968	0.26013	0.0112156	0.0209065	0.524295	0.102309	0.534408	0.875907	0.512755	0.0699731	0.55762	0.80267	0.981448
COG4	0.666358	5.66096e-15	2.69651e-14	0.271877	-0.154564	0.659399	0.999952	0.215284	1.25447	0.000614318	0.00276908	0.266131	0.566	0.179606	0.747191	0.262691	0.655354	6.21277e-09	3.22006e-08	0.300402	-0.121618	0.631636	0.943132	0.331897	0.376681	0.00857458	0.0421889	0.536048
COG5	0.211554	0.000220399	0.000428013	1.00364	-0.0585165	0.748514	0.999952	0.929096	0.467424	0.121294	0.236555	1.00376	-0.0636329	0.824906	0.99996	1.10106	0.280046	0.000293319	0.000727198	1.03128	-0.0106899	0.927879	0.9992	1.22497	0.198356	0.0717393	0.20133	1.33153
COG6	0.197381	0.0540336	0.0771481	0.323602	-0.0780785	0.821963	0.999952	0.272109	0.425223	0.470108	0.692513	0.282092	0.352841	0.444085	0.99996	0.340605	0.184934	0.190714	0.26531	0.325738	-0.132313	0.558367	0.89177	0.401998	0.423966	0.00539966	0.0298695	0.589506
COIL	0.345674	3.42055e-06	8.00293e-06	0.480563	0.00917879	0.972475	0.999952	0.428158	-0.240418	0.646689	0.870821	0.465778	0.534004	0.127459	0.649369	0.485837	0.315921	0.00183765	0.00398442	0.519501	0.331983	0.0460616	0.237726	0.470653	0.539748	5.89397e-05	0.00103627	0.483434
COL18A1	0.376285	0.0223355	0.0339135	0.141066	-0.251415	0.770993	0.999952	0.0326845	1.08048	0.475834	0.699076	0.0412928	-14.5289	0.990009	0.99996	0.0371148	-0.0336883	0.845397	0.895769	0.316632	-0.637344	0.548143	0.884036	0.0490865	-1.11927	1.45894e-08	1.47398e-06	0.99923
COL19A1	0.258102	6.08658e-05	0.000125405	1.07132	0.11296	0.297659	0.920126	2.49813	-0.666242	0.0217325	0.0566287	2.28798	0.0476655	0.852627	0.99996	1.51862	0.555277	2.57452e-09	1.41499e-08	0.893457	-0.10957	0.497684	0.852369	0.881037	0.257575	0.114023	0.282493	1.05569
COL4A4	0.664704	6.65154e-26	6.32805e-25	0.656149	1.04227	0.0124876	0.313561	0.103928	2.90308	4.7939e-09	9.06993e-08	0.166943	0.238012	0.507366	0.99996	0.572836	0.536195	1.21631e-12	1.0622e-11	0.942364	0.312752	0.0706137	0.304419	0.422322	0.318807	0.0103187	0.0480839	0.926384
COMMD1	0.571399	5.57479e-21	3.98183e-20	0.685372	0.156454	0.453143	0.989475	0.579577	0.842456	0.00741897	0.0228652	0.623486	0.415618	0.177366	0.74403	0.698015	0.670501	1.21954e-15	1.54384e-14	0.704105	0.10628	0.45166	0.813688	0.912128	0.00236146	0.982497	0.99942	1.35439
COMMD10	0.236136	6.25573e-06	1.42532e-05	1.28149	0.199936	0.22649	0.864133	1.04275	0.538081	0.0662608	0.144251	1.16638	-0.150963	0.578185	0.99996	1.37616	0.239776	0.000797969	0.00183831	1.25585	0.104164	0.347281	0.715271	1.68056	0.419959	0.000196967	0.00251641	1.17196
COMMD2	0.345451	1.9894e-07	5.22011e-07	0.596235	-0.397738	0.185239	0.836507	0.473838	0.666773	0.0618215	0.136558	0.516165	0.0134737	0.97307	0.99996	0.594057	0.306703	0.00045238	0.00108791	0.673015	0.0689839	0.665243	0.964279	0.566526	0.335116	0.00980182	0.0465311	0.697735
COMMD3	0.822866	6.86049e-48	1.73103e-46	0.641118	0.482381	0.0124842	0.313561	0.503171	1.84157	2.38641e-14	1.63636e-12	0.629584	0.916647	0.000505901	0.039346	0.618938	0.737117	7.41769e-21	1.66032e-19	0.721834	0.559334	2.51711e-05	0.00173512	0.620259	0.280431	0.00975318	0.0463536	1.47812
COMMD4	0.764709	4.5282e-23	3.67962e-22	0.313116	-0.0123378	0.973669	0.999952	0.199216	1.92415	5.52792e-09	1.03206e-07	0.279455	0.0941727	0.861668	0.99996	0.264577	0.749169	5.7005e-13	5.21908e-12	0.363898	0.356967	0.0474202	0.241181	0.418852	0.384147	0.0026484	0.0173553	0.784911
COMMD6	0.331803	2.41123e-28	2.64855e-27	2.83289	0.145286	0.146804	0.785929	2.39384	0.129541	0.459873	0.681265	2.69452	0.428204	0.0042767	0.120889	2.77936	0.283872	9.64467e-13	8.52757e-12	2.99605	0.211031	0.00267973	0.0388791	2.65164	0.415646	2.90068e-05	0.000606968	1.69247
COMMD7	0.627059	1.39115e-26	1.38796e-25	0.631115	0.542159	0.00717822	0.244965	0.4117	1.23606	5.06017e-05	0.000316303	0.519571	0.0329001	0.931137	0.99996	0.601207	0.512716	2.24824e-10	1.43135e-09	0.700917	0.708895	5.52916e-09	6.944e-06	0.76227	0.632483	7.77075e-08	5.87012e-06	0.751269
COMMD8	0.851803	1.503e-29	1.75619e-28	0.350984	-0.542045	0.202315	0.84513	0.272424	1.17016	0.00127802	0.00519381	0.345595	-0.260493	0.670825	0.99996	0.334449	0.892081	2.17839e-18	3.70222e-17	0.382253	0.38846	0.0278911	0.174511	0.441425	0.726022	3.54595e-07	1.93481e-05	0.515475
COMT	0.919779	5.29826e-48	1.34416e-46	0.467002	0.235335	0.362771	0.958105	0.305459	0.680288	0.0789504	0.166495	0.423969	0.246673	0.517906	0.99996	0.479321	0.87572	2.50098e-23	6.73462e-22	0.474836	0.412473	0.00452542	0.053988	0.651774	0.474357	7.93258e-05	0.00126461	0.787495
COMTD1	0.984784	3.20964e-19	2.02555e-18	0.163177	1.07486	0.00514246	0.209422	0.0770525	1.01667	0.170432	0.311665	0.0921466	1.34854	0.0104706	0.185329	0.118617	0.779253	4.07376e-08	1.86306e-07	0.222606	0.470749	0.111472	0.394898	0.187352	0.412322	0.00478167	0.0271658	0.635363
COP1	0.312588	7.84946e-12	2.95399e-11	1.36781	0.319259	0.0201013	0.380642	1.15186	0.449488	0.0789476	0.166495	1.26181	0.156196	0.482261	0.99996	1.44942	0.413724	5.94227e-12	4.70836e-11	1.44506	-0.132944	0.207907	0.549345	1.61873	0.283004	0.004191	0.0247552	1.51931
COPA	0.501015	2.37444e-23	1.96699e-22	0.897083	0.231012	0.187698	0.838771	0.726866	0.944659	0.0002686	0.00135642	0.809579	0.138679	0.608479	0.99996	0.949981	0.560295	2.04571e-15	2.51348e-14	0.931915	0.218753	0.0387321	0.215366	1.13527	0.304028	0.00216803	0.0150582	1.49195
COPB1	0.492772	1.40093e-20	9.67382e-20	0.834898	-0.0157341	0.932923	0.999952	0.809395	1.12162	1.89576e-06	1.76678e-05	0.889664	0.366393	0.175003	0.741635	0.861515	0.472024	1.70893e-10	1.10737e-09	0.884191	0.113908	0.324414	0.69017	0.965903	0.364723	0.000554712	0.0054278	1.41875
COPB2	0.7418	1.43325e-26	1.42792e-25	0.466774	-0.340077	0.281369	0.908896	0.353184	1.67344	1.8005e-07	2.2361e-06	0.437035	0.713635	0.0304535	0.319378	0.44156	0.635527	7.09795e-11	4.83567e-10	0.523131	-0.0386722	0.833407	0.9992	0.549534	0.28344	0.0162172	0.0673725	1.43568
COPDA1	-0.25233	0.000557018	0.0010358	0.823181	0.604581	0.137211	0.772008	0.125868	-17.1175	0.994462	1	0.272317	-1.07368	0.00753444	0.160482	0.944809	-0.687558	1.23753e-06	4.50879e-06	0.631514	0.0443202	0.704996	0.98812	1.35485	-1.00613	0.0990438	0.255011	0.134684
COPE	0.775191	1.97555e-77	1.74148e-75	1.4132	0.582919	5.06872e-06	0.00299331	1.01939	1.94196	3.27364e-21	1.08935e-18	1.27816	0.639558	0.00231152	0.0883259	1.30291	0.665403	5.16356e-29	2.24773e-27	1.54041	0.252251	0.0104116	0.0921372	1.68956	0.327928	0.0044571	0.0257542	2.51085
COPG1	0.923833	3.43221e-25	3.15121e-24	0.207523	0.2499	0.455204	0.990807	0.162944	2.21041	2.37867e-09	4.89315e-08	0.208278	0.581812	0.227889	0.821019	0.198808	0.819031	1.20732e-10	7.97752e-10	0.216709	0.207675	0.370324	0.73998	0.304612	0.370868	0.000550278	0.00539082	1.12394
COPS2	0.474486	1.15428e-21	8.65273e-21	0.86461	0.090042	0.644644	0.999952	0.703348	1.34326	2.29413e-10	5.93955e-09	0.817831	0.168766	0.549891	0.99996	0.884466	0.432931	5.6276e-10	3.35975e-09	0.950997	0.244823	0.0283813	0.17628	0.862101	0.427424	9.21179e-05	0.00140998	1.0932
COPS3	0.583863	5.35859e-17	2.90972e-16	0.459485	-0.0274201	0.921378	0.999952	0.353821	1.32365	3.63646e-06	3.13305e-05	0.407685	0.264817	0.507823	0.99996	0.443656	0.636197	7.34957e-12	5.75913e-11	0.515999	-0.117702	0.574912	0.902851	0.492511	0.130071	0.315414	0.564039	0.954271
COPS5	0.645671	9.18529e-27	9.2437e-26	0.551577	0.0698767	0.774957	0.999952	0.400682	0.846326	0.00567949	0.0182602	0.498146	0.965189	0.000446028	0.0365363	0.502983	0.55691	6.86396e-12	5.39648e-11	0.630628	0.217751	0.171021	0.497858	0.592495	0.582237	7.1218e-07	3.35519e-05	0.801882
COPS6	0.545722	1.98509e-26	1.9581e-25	0.798204	0.145485	0.466413	0.996321	0.566242	1.18942	2.97462e-07	3.466e-06	0.701249	0.555211	0.0331566	0.333836	0.757242	0.516627	1.50405e-13	1.48222e-12	0.851931	0.185824	0.152219	0.469189	0.906827	0.399153	0.000315479	0.003556	1.10716
COPS8	0.470481	1.52939e-11	5.62485e-11	0.471803	0.192223	0.429286	0.981581	0.38797	0.92843	0.0041754	0.0140013	0.439984	0.00840777	0.984178	0.99996	0.476983	0.610477	5.94778e-12	4.7101e-11	0.52203	-0.0462394	0.809415	0.9992	0.500448	0.417691	0.000945057	0.00803055	0.726814
COPS9	0.695334	1.035e-50	2.9784e-49	1.03388	0.455851	0.0103121	0.289151	0.666268	1.24999	9.51563e-07	9.59535e-06	0.813683	0.4976	0.0407573	0.372306	1.00268	0.61074	1.39987e-19	2.77452e-18	1.10903	0.442065	1.85711e-06	0.000281636	1.18512	0.265335	0.0269838	0.0982682	1.49279
COPZ1	0.787105	1.29653e-43	2.84379e-42	0.606838	0.0729252	0.75201	0.999952	0.45228	1.94558	4.74048e-16	5.08074e-14	0.618826	0.769942	0.00589984	0.144167	0.560365	0.723776	1.12137e-19	2.25082e-18	0.676775	0.370887	0.00445738	0.0535592	0.690949	0.492044	3.18731e-05	0.000649612	1.35447
COQ10B	0.281433	3.57202e-05	7.54377e-05	0.49337	0.432916	0.0394214	0.489639	0.424946	0.682196	0.0311466	0.0768243	0.523105	0.499573	0.134832	0.667599	0.489834	0.307148	0.000559075	0.00132032	0.555784	0.0264175	0.876424	0.9992	0.543674	0.253012	0.052803	0.16094	0.638098
COQ4	0.480002	6.15581e-10	2.00792e-09	0.396952	0.358816	0.192331	0.839639	0.257986	1.17329	0.00175032	0.00676722	0.322181	-0.867848	0.234232	0.829655	0.371192	0.482087	1.70697e-06	6.08327e-06	0.446852	-0.210019	0.363464	0.731957	0.439806	0.339724	0.00381379	0.0231328	0.887427
CORO1A	0.870457	3.16424e-161	7.34525e-158	3.1901	0.334202	7.80138e-05	0.0163477	2.61266	1.36326	1.82075e-20	5.28204e-18	3.00398	0.439026	0.00327053	0.103737	3.06401	0.738072	2.33121e-56	1.50374e-53	3.39442	0.332258	5.78206e-06	0.000655923	3.36111	0.751711	2.38635e-09	3.35884e-07	3.02657
CORO1B	0.613306	2.51348e-41	4.94459e-40	1.2614	0.183046	0.237727	0.877428	0.652514	1.17245	2.25681e-08	3.58617e-07	0.895996	0.427895	0.080222	0.522456	1.09847	0.583193	1.05158e-21	2.48716e-20	1.45183	-0.296178	0.0593797	0.274294	1.46291	0.466337	1.75473e-05	0.000412225	1.33444
CORO1C	0.626049	2.58018e-14	1.17479e-13	0.372321	-0.145909	0.696904	0.999952	0.221414	1.5119	0.000288956	0.00144721	0.220183	-0.769276	0.295613	0.897926	0.334612	0.540836	3.70999e-06	1.25086e-05	0.36639	0.534464	0.000269744	0.00839352	0.661135	0.354292	0.0347508	0.118508	0.419302
CORO7	0.744242	2.16613e-55	7.71606e-54	1.18251	0.239604	0.214988	0.854289	0.619464	1.79292	3.09113e-09	6.18992e-08	0.696143	0.120815	0.662816	0.99996	1.12846	0.685746	9.5182e-31	4.78981e-29	1.5	0.228469	0.0889925	0.348875	0.970621	0.319035	0.0014312	0.0109369	1.8384
COTL1	0.636211	4.61481e-65	2.36305e-63	2.57875	0.339531	0.0191304	0.371498	1.15731	1.51205	6.39893e-10	1.49891e-08	1.57004	0.330753	0.064478	0.468289	2.57344	0.544574	8.94388e-26	3.00053e-24	2.73836	0.22526	0.00710939	0.0727599	2.86497	0.841683	1.18309e-10	3.19396e-08	2.08413
COX14	0.556941	1.16777e-28	1.2991e-27	0.85215	0.354692	0.0718229	0.61741	0.521712	1.53996	9.98268e-11	2.80955e-09	0.675589	0.0873616	0.776144	0.99996	0.818731	0.570752	7.33937e-17	1.06279e-15	0.934459	0.165963	0.174647	0.50333	0.912184	0.480446	4.13485e-05	0.000794417	1.04513
COX16	0.632633	1.81042e-40	3.46844e-39	0.916363	-0.169784	0.4309	0.981581	0.728053	1.18086	8.25697e-08	1.12283e-06	0.882569	0.715715	0.000987975	0.0555121	0.938066	0.616633	7.67998e-20	1.56365e-18	0.962639	0.380484	0.000252395	0.00803027	0.98829	0.31148	0.00575895	0.0313376	1.20267
COX17	0.513146	1.50831e-22	1.19091e-21	0.968138	-0.130307	0.564691	0.999952	0.709836	1.27834	1.81487e-07	2.24901e-06	0.820813	0.179702	0.56124	0.99996	0.841183	0.474984	3.48534e-11	2.47426e-10	1.09838	0.068466	0.549869	0.885037	1.10382	0.499077	8.64293e-05	0.00134986	1.15611
COX19	0.267763	8.63801e-05	0.000175099	0.55465	0.188236	0.410045	0.979978	0.448887	-0.00298165	0.994545	1	0.542828	0.171674	0.630379	0.99996	0.576982	0.242533	0.00861811	0.0164758	0.575718	0.0519915	0.752543	0.9992	0.581952	0.352686	0.012093	0.0540842	0.543568
COX20	0.285928	0.000111717	0.000223563	0.560234	0.133658	0.571751	0.999952	0.471533	0.293808	0.450047	0.670419	0.587587	-0.37595	0.428331	0.99996	0.568058	0.216343	0.034596	0.0581834	0.583965	0.125745	0.410322	0.778884	0.669661	0.397766	0.00755274	0.0383293	0.678204
COX4I1	0.499553	1.70285e-88	2.47055e-86	3.9446	0.0863068	0.256403	0.89291	3.75441	0.812844	5.32894e-13	2.6695e-11	3.90925	0.280229	0.0274669	0.301857	3.92666	0.487431	3.29238e-48	9.53515e-46	4.08569	0.182387	0.00442254	0.053363	3.72082	0.43042	7.64871e-05	0.00123127	3.12683
COX5A	0.822714	8.15048e-68	4.72999e-66	1.27099	0.341779	0.0365697	0.477501	0.776202	1.87112	1.06646e-14	8.2643e-13	1.30789	0.612767	0.00889485	0.174211	1.1672	0.706497	5.02465e-26	1.74339e-24	1.45	0.212118	0.0524466	0.256048	1.45202	0.405079	0.00197322	0.0139764	2.22705
COX5B	0.7491	1.01604e-99	2.67006e-97	1.84808	0.25802	0.0461569	0.516994	1.34405	1.35726	3.28029e-14	2.20912e-12	1.59995	0.338185	0.080455	0.522673	1.76334	0.686601	5.1777e-43	8.4456e-41	1.99412	0.33992	6.29587e-05	0.00309693	1.96271	0.479489	3.86007e-05	0.000750503	2.1065
COX6A1	0.687923	5.53569e-90	8.86219e-88	2.21232	0.25587	0.0229566	0.397273	1.70099	1.33229	3.30867e-17	4.51016e-15	2.07733	0.556272	0.00104503	0.0568611	2.05485	0.64726	1.37336e-39	1.61069e-37	2.37106	0.178649	0.0268926	0.170529	2.42059	0.350099	0.00794226	0.0397185	2.52554
COX6B1	0.656081	2.49514e-75	1.99726e-73	1.96951	0.091115	0.48699	0.999952	1.47343	1.46344	1.67814e-17	2.56946e-15	1.78845	0.201476	0.299473	0.902682	1.91519	0.614215	1.01627e-34	7.67125e-33	2.13636	0.247647	0.00302499	0.0420666	2.0254	0.288265	0.0204428	0.079965	2.30752
COX6C	0.681115	1.3048e-89	2.06515e-87	2.18365	0.385733	0.000480813	0.0557743	1.67194	1.34204	5.12209e-16	5.37436e-14	1.99767	0.419367	0.0151372	0.229999	2.10173	0.627709	3.67148e-39	4.16815e-37	2.40787	0.261276	0.00104415	0.0205433	2.16629	0.441391	0.000470543	0.00480403	2.32228
COX7A2	0.700758	2.25816e-84	2.75891e-82	1.93857	0.248097	0.0413801	0.498031	1.57211	1.505	6.11153e-20	1.5715e-17	1.84044	0.452208	0.0138852	0.217748	1.85135	0.589285	3.86468e-30	1.82812e-28	2.11201	0.3422	5.17325e-05	0.00270892	1.94763	0.46585	0.000297882	0.00340425	2.40066
COX7A2L	0.712053	7.06893e-55	2.43101e-53	0.975672	0.389303	0.0196279	0.376115	0.696328	1.1848	3.81428e-08	5.66335e-07	0.868365	0.221712	0.414893	0.997216	0.956657	0.704463	8.51334e-30	3.92249e-28	1.0772	0.18597	0.133652	0.436727	0.948885	0.520292	6.05222e-06	0.000183213	1.30242
COX7B	0.872141	5.51694e-93	1.0526e-90	1.26533	0.373506	0.0181746	0.364944	0.87841	1.68655	5.22521e-16	5.37436e-14	1.09866	0.765419	0.000322076	0.0302963	1.18301	0.749073	9.60914e-35	7.29216e-33	1.44161	0.346295	0.000812286	0.0173308	1.26904	0.54458	1.86129e-05	0.000432322	1.94009
COX7C	0.560245	8.17927e-91	1.37254e-88	3.35846	0.112054	0.199136	0.844962	3.04401	1.04835	8.74443e-18	1.41335e-15	3.43997	0.357503	0.0101855	0.183253	3.32451	0.537295	2.22861e-46	5.36038e-44	3.52464	0.160792	0.0205207	0.141931	3.12419	0.493365	2.16671e-05	0.000486786	2.76764
COX8A	0.628176	5.95502e-59	2.41109e-57	1.77169	0.197464	0.160745	0.802492	1.24756	1.30967	6.89014e-11	2.10689e-09	1.48753	0.705794	5.88753e-05	0.0115783	1.73387	0.576159	1.00151e-23	2.79773e-22	1.84042	0.289069	0.00064994	0.0149103	2.03446	0.402385	0.00325866	0.0203889	2.08055
CPNE1	0.73708	1.91012e-58	7.64487e-57	0.959846	-0.12407	0.524433	0.999952	0.718325	0.965335	1.18063e-05	8.84025e-05	0.956282	0.509797	0.0423568	0.379118	0.883533	0.674383	1.13212e-26	4.13005e-25	1.07701	0.213504	0.0740349	0.312924	1.0829	0.207275	0.0452581	0.144049	1.33447
CPNE3	0.915958	1.52341e-72	1.1051e-70	0.644954	0.449845	0.021484	0.388747	0.478662	1.5468	1.45137e-10	3.9473e-09	0.648424	0.697172	0.0141125	0.219552	0.598413	0.888974	4.72987e-38	4.89939e-36	0.733046	0.323649	0.0164869	0.124295	0.615461	0.680787	5.29773e-10	1.02639e-07	0.879128
CPNE5	0.979972	1.72158e-89	2.66423e-87	1.2956	0.615477	0.00104688	0.0906735	0.488197	2.13694	2.63016e-16	2.9463e-14	0.876116	0.676378	0.0107194	0.187026	0.975982	0.747452	2.65433e-37	2.59776e-35	1.75908	0.380504	0.000845343	0.0176912	1.18733	0.777144	3.75143e-14	3.2515e-11	1.81947
CPSF1	0.454909	2.44011e-12	9.60052e-12	0.452279	-0.363326	0.206775	0.849994	0.338863	0.827208	0.00385816	0.0131164	0.467542	0.0472665	0.906679	0.99996	0.433687	0.428306	3.67154e-07	1.45133e-06	0.504716	0.0788016	0.700894	0.985533	0.526179	0.256911	0.0177564	0.0720581	0.911301
CPSF2	0.542493	4.72233e-10	1.55381e-09	0.307361	0.523598	0.0663215	0.595472	0.231401	1.2363	0.00206292	0.00775928	0.292753	0.235521	0.625995	0.99996	0.300598	0.462016	7.16358e-05	0.000196328	0.347271	0.226683	0.235166	0.587615	0.351487	0.493358	0.000485894	0.00492413	0.555097
CPSF6	0.472542	3.5901e-23	2.93273e-22	0.944636	0.121051	0.486672	0.999952	0.763815	0.430317	0.118598	0.232025	0.896539	0.386945	0.107303	0.598589	0.975718	0.526867	1.71635e-16	2.38558e-15	1.02456	0.108856	0.32908	0.695688	1.07953	0.325697	0.00172351	0.0126856	1.22678
CPSF7	0.355802	2.29464e-07	5.98385e-07	0.52733	-0.237346	0.360024	0.956999	0.469558	0.400959	0.248465	0.422155	0.535371	0.278257	0.431418	0.99996	0.530615	0.378766	4.15842e-05	0.000118356	0.567679	0.0538792	0.740171	0.9992	0.601033	0.186789	0.164192	0.364164	0.660611
CR1	0.924628	1.25903e-54	4.26661e-53	1.02535	0.313931	0.115704	0.74105	0.669925	0.96348	0.00582121	0.0186417	0.812826	0.00977058	0.975508	0.99996	1.04678	0.799294	1.51783e-30	7.47898e-29	1.4398	0.559079	0.00754484	0.0751801	0.437591	0.934377	3.21815e-08	2.92139e-06	0.588033
CRBN	0.549402	2.2144e-26	2.17812e-25	0.828604	0.424001	0.0134726	0.320966	0.643124	0.817496	0.00456959	0.0151346	0.737136	0.520612	0.0459607	0.396923	0.792472	0.515517	2.187e-14	2.38553e-13	0.949248	0.233006	0.0752534	0.315534	0.798127	0.300065	0.0109951	0.0503945	0.798497
CRCP	0.253905	0.00010585	0.000212432	0.596409	-0.227196	0.376409	0.966987	0.490374	0.104342	0.799437	1	0.532154	-0.0431339	0.909044	0.99996	0.612512	0.158861	0.0716781	0.111864	0.650747	0.429298	0.00170877	0.0286094	0.678642	0.329202	0.00890613	0.0433795	0.706514
CREB1	0.343515	1.57121e-16	8.31137e-16	1.52532	0.0261566	0.85006	0.999952	1.34391	0.296921	0.194181	0.345001	1.59738	0.0742177	0.725861	0.99996	1.62988	0.413964	1.69602e-12	1.45252e-11	1.56714	0.173256	0.0446748	0.233739	1.67641	0.196856	0.0572761	0.170466	1.30968
CREBBP	0.238246	1.17105e-06	2.86651e-06	1.17345	-0.184124	0.268879	0.90257	1.05639	0.456702	0.0690244	0.149177	1.10491	0.550599	0.00647252	0.150848	1.26335	0.269675	5.83575e-05	0.000162224	1.20075	0.0515397	0.624024	0.937345	1.49364	0.334419	0.00117509	0.00943046	1.25816
CREBRF	0.378276	1.59283e-15	7.85029e-15	1.01055	-0.303303	0.114756	0.74105	0.960948	0.337829	0.161442	0.297723	1.19612	0.0195631	0.942666	0.99996	1.06054	0.389527	4.84294e-10	2.92576e-09	1.09713	0.0655849	0.568051	0.897499	1.02939	0.321574	0.00561346	0.0307629	0.956546
CRIP1	0.870423	1.78705e-53	5.77494e-52	2.83989	1.01134	1.56634e-06	0.00101749	0.933847	1.94194	1.38307e-07	1.79039e-06	1.14618	0.524401	0.0672758	0.480352	2.37985	0.5285	2.81663e-13	2.68802e-12	3.43673	0.680955	4.1349e-10	9.92858e-07	3.26083	-0.0417288	0.814575	0.986465	2.67853
CRIP2	0.391086	0.000720427	0.00132341	0.51179	0.804601	0.117602	0.741849	0.101335	1.01015	0.330149	0.528855	0.0878829	0.702074	0.35555	0.946358	0.271852	-0.0292019	0.819408	0.875751	0.936993	0.178754	0.484068	0.842164	0.408183	0.819269	0.0427972	0.138085	0.11608
CRLF3	0.214663	0.00078229	0.00143177	0.721057	0.237946	0.209291	0.852585	0.578608	0.49046	0.178356	0.32328	0.674863	-0.24024	0.495139	0.99996	0.79917	0.349436	4.25936e-05	0.000120938	0.735924	-0.0651993	0.653413	0.95736	0.832566	0.21616	0.0894838	0.23593	0.794077
CRTC3	0.291194	0.000100777	0.000202924	0.511174	0.289206	0.159356	0.800928	0.495138	0.738603	0.0269223	0.0681278	0.529596	0.106367	0.768709	0.99996	0.585655	0.360668	0.000683208	0.00159098	0.462739	0.18145	0.207677	0.549223	0.810793	0.135028	0.273507	0.514286	0.911977
CRYBG1	0.321599	2.90628e-11	1.04461e-10	1.10258	-0.00189878	0.991331	0.999952	0.805252	0.750322	0.00274009	0.00980125	1.04654	0.27086	0.23315	0.828163	1.27127	0.363889	3.12193e-08	1.45114e-07	1.11339	0.357534	0.0006854	0.0154774	1.24354	0.377343	0.0290374	0.103638	0.599756
CS	0.680627	9.83899e-29	1.09806e-27	0.534875	-0.130505	0.642389	0.999952	0.365717	1.12003	0.000288128	0.00144434	0.42155	0.16124	0.673051	0.99996	0.511828	0.65354	2.81914e-15	3.42814e-14	0.601416	0.358779	0.0137768	0.110268	0.649959	0.400207	0.00173408	0.0127268	0.790756
CSDE1	0.180264	6.45988e-07	1.61735e-06	1.92086	0.0374702	0.758269	0.999952	1.62532	0.463581	0.0100594	0.029531	1.88201	0.0805483	0.665359	0.99996	1.90507	0.202692	3.64257e-05	0.000104724	2.06294	-0.144209	0.0833539	0.334687	2.04577	0.15564	0.0771696	0.212123	2.09946
CSF2RB	0.0688167	0.68323	0.736136	0.106134	-0.798697	0.431502	0.981581	0.0499312	-17.4352	0.996432	1	0.0667087	0.884086	0.168735	0.732659	0.09052	-0.296191	0.215373	0.294276	0.130949	0.259797	0.471616	0.832949	0.117919	-1.34924	5.62871e-08	4.54596e-06	0.677807
CSGALNACT1	0.640072	8.70955e-29	9.75918e-28	1.38784	0.710635	0.00512256	0.209284	0.497823	1.86188	6.53118e-07	6.93839e-06	0.660765	0.615819	0.00943587	0.17809	1.73433	0.656439	3.4395e-15	4.15404e-14	1.28536	0.136079	0.233132	0.58484	1.61317	0.647611	1.09513e-06	4.76864e-05	1.39393
CSK	0.780087	5.48125e-101	1.52686e-98	1.87757	0.415754	5.63181e-05	0.0138054	1.40961	1.15855	4.53242e-15	3.91449e-13	1.80504	0.467385	0.009383	0.17809	1.82391	0.730466	2.65497e-44	4.83034e-42	1.91801	0.318684	5.50929e-05	0.00282142	2.43313	0.756906	1.1296e-12	6.41459e-10	1.80782
CSNK1A1	0.615814	3.01375e-57	1.15635e-55	1.3549	0.209548	0.141259	0.778984	1.0326	1.18639	3.79053e-10	9.26264e-09	1.20382	0.62374	0.00105311	0.0568611	1.33221	0.512961	8.87023e-22	2.11915e-20	1.483	0.270387	0.0031692	0.0433044	1.50086	0.337626	0.000215039	0.00268376	1.74417
CSNK1D	0.412714	2.1504e-12	8.49426e-12	0.695155	-0.026182	0.90201	0.999952	0.608013	0.465375	0.132238	0.253691	0.610715	0.557183	0.0475522	0.40199	0.701956	0.438406	1.66301e-08	8.06828e-08	0.737138	-0.0432075	0.77941	0.9992	0.860273	0.411264	0.00036383	0.0039444	0.773606
CSNK1G2	0.491857	3.0231e-23	2.47826e-22	0.891158	0.0417614	0.829514	0.999952	0.637096	0.738989	0.0034238	0.0118425	0.880381	0.430762	0.0933477	0.557573	0.87424	0.413029	7.47356e-10	4.38434e-09	0.9823	0.344898	0.00171593	0.0286459	1.01047	0.455611	0.000106067	0.00156375	0.779671
CSNK1G3	0.243463	4.24602e-07	1.07878e-06	1.16198	0.0680911	0.645356	0.999952	1.20954	0.173926	0.503404	0.728404	1.3127	0.144317	0.575635	0.99996	1.05165	0.204363	0.00126758	0.00283058	1.3519	0.101017	0.373405	0.743707	1.08493	0.345927	0.0022778	0.015597	1.03763
CSNK2A1	0.535245	4.1973e-22	3.22805e-21	0.719821	0.389252	0.0341356	0.466831	0.566511	1.17555	2.9831e-06	2.64297e-05	0.681924	0.150471	0.620578	0.99996	0.764672	0.54292	4.00712e-12	3.25129e-11	0.743697	0.31074	0.008768	0.0821864	0.856952	0.304999	0.00480953	0.0272739	1.12302
CSNK2A2	0.384141	2.99999e-06	7.05331e-06	0.368884	-0.134544	0.699687	0.999952	0.270793	1.32076	2.51925e-05	0.000172431	0.348895	0.471764	0.207976	0.795056	0.403019	0.396898	0.000469079	0.00112501	0.385205	0.16353	0.317266	0.681841	0.433559	0.395544	0.00553549	0.0304701	0.557135
CSNK2B	0.549337	5.77465e-50	1.59266e-48	1.63833	0.108968	0.402347	0.974901	1.3021	0.973048	4.78451e-10	1.1493e-08	1.66481	0.234827	0.239908	0.834988	1.63405	0.540107	5.29982e-25	1.63856e-23	1.67806	0.261572	0.00229926	0.0350999	1.84983	0.329884	0.00409139	0.0243344	1.81355
CSTB	0.66622	2.43792e-45	5.65045e-44	1.08844	0.443514	0.00597423	0.224977	0.694652	1.50149	7.74982e-11	2.31349e-09	0.877739	0.419604	0.109822	0.60446	0.972201	0.584493	2.12359e-20	4.55913e-19	1.22766	0.1398	0.203373	0.544274	1.29306	0.430621	0.0010007	0.00837796	1.27259
CTBP1	0.472399	3.00657e-23	2.46616e-22	0.883991	0.0513939	0.784272	0.999952	0.625144	0.900225	3.24774e-05	0.00021526	0.891828	0.454959	0.0598304	0.451797	0.858804	0.516893	1.89365e-15	2.33676e-14	0.931215	0.165145	0.139605	0.448577	1.10074	0.402853	5.68853e-05	0.00100622	1.24499
CTC1	0.274602	0.000307429	0.000588655	0.474396	-0.238175	0.425551	0.981165	0.355829	0.109497	0.815962	1	0.413036	0.0348635	0.934637	0.99996	0.466552	0.323483	0.00100774	0.00228521	0.525243	-0.126938	0.514547	0.863593	0.549405	-0.0923677	0.58486	0.823837	0.468094
CTCF	0.410938	1.23494e-14	5.7603e-14	0.908605	-0.0464926	0.809204	0.999952	0.736913	0.60907	0.0356457	0.086267	0.854915	0.292121	0.282229	0.886014	0.903663	0.380931	1.91344e-07	7.85697e-07	0.985338	0.0418474	0.74407	0.9992	0.974553	0.362879	0.0016626	0.0123055	1.18052
CTDNEP1	0.537106	2.96878e-37	5.04259e-36	1.24368	0.249293	0.084238	0.661681	0.894206	1.06222	5.48108e-08	7.75161e-07	1.10801	0.480912	0.0245266	0.285657	1.18771	0.44316	2.28501e-14	2.48861e-13	1.32079	0.266836	0.00735007	0.073999	1.47104	0.311072	0.00330408	0.0206183	1.50649
CTDSP1	0.472981	3.91926e-16	2.01653e-15	0.656084	0.107205	0.623318	0.999952	0.436134	0.755251	0.0168656	0.0458255	0.514134	0.150943	0.664794	0.99996	0.574707	0.361256	4.11808e-06	1.38248e-05	0.751188	0.0206404	0.888166	0.9992	0.788603	0.335378	0.00891383	0.0434042	0.74816
CTDSPL2	0.369462	1.24947e-07	3.33255e-07	0.521337	-0.0525713	0.829102	0.999952	0.478507	-0.316588	0.550842	0.777376	0.534194	0.0178848	0.962126	0.99996	0.566364	0.532143	1.09168e-08	5.43389e-08	0.53705	-0.031072	0.846216	0.9992	0.600617	0.204168	0.14244	0.331597	0.698839
CTNNA1	0.511135	8.85456e-11	3.06782e-10	0.385142	0.30135	0.259832	0.897087	0.274388	0.965877	0.0131732	0.0371397	0.320591	0.255791	0.544023	0.99996	0.385304	0.5746	2.1154e-07	8.62632e-07	0.382031	0.346414	0.0285575	0.17673	0.550739	0.414535	0.00617512	0.0328887	0.521636
CTNNB1	0.467626	2.66248e-27	2.74689e-26	1.20333	-0.0570829	0.723945	0.999952	0.972597	0.573775	0.0214267	0.0559607	1.08253	0.457212	0.0333283	0.334168	1.19691	0.412463	2.1482e-12	1.80814e-11	1.31615	0.355407	0.000127224	0.00504348	1.4346	0.468397	9.97519e-07	4.4159e-05	1.23149
CTNNBL1	0.293106	5.24787e-06	1.20594e-05	0.600623	0.162391	0.439096	0.9832	0.482326	0.407695	0.21729	0.379209	0.575712	0.429416	0.137575	0.674212	0.640591	0.351844	5.85496e-05	0.000162662	0.608088	0.139819	0.311411	0.675661	0.755497	0.306497	0.014928	0.0634901	0.680166
CTR9	0.622839	2.1382e-25	1.9788e-24	0.70799	0.16407	0.478878	0.998218	0.489424	0.866661	0.0152423	0.0420204	0.518675	0.579853	0.050296	0.414099	0.689486	0.57336	4.81752e-12	3.86682e-11	0.727452	0.358104	0.00359175	0.0464927	0.966646	0.354521	0.00417222	0.0246797	0.868489
CTSA	0.715746	1.22003e-26	1.21898e-25	0.484471	1.04386	4.15191e-05	0.0117264	0.17223	1.9203	1.78066e-08	2.90293e-07	0.25206	0.223819	0.623312	0.99996	0.370317	0.524038	6.58326e-10	3.88615e-09	0.656787	-0.0722009	0.722175	0.997925	0.513423	0.421673	0.000566583	0.00550558	0.80157
CTSB	0.602448	6.37228e-17	3.44538e-16	0.405058	0.22176	0.474435	0.997076	0.208925	1.34415	0.000647416	0.00289406	0.297489	0.267719	0.490108	0.99996	0.439543	0.505034	2.12174e-06	7.42897e-06	0.396164	0.656529	3.54417e-06	0.000460008	0.53312	0.519181	6.51198e-05	0.00109989	0.618621
CTSC	0.804815	7.12424e-34	1.04449e-32	0.513563	0.574816	0.0423373	0.502085	0.215511	0.736105	0.138525	0.263142	0.298331	0.527001	0.132653	0.663704	0.488353	0.809312	2.05397e-18	3.51603e-17	0.551409	0.228964	0.070076	0.302997	0.841241	0.42746	0.00137467	0.0106232	0.959226
CTSD	0.687982	6.82557e-23	5.48883e-22	0.425106	0.192619	0.508076	0.999952	0.24069	1.95827	3.45159e-08	5.17236e-07	0.35329	0.656589	0.0482942	0.405377	0.42496	0.615123	4.95519e-10	2.98468e-09	0.447463	0.304852	0.093925	0.360847	0.519242	0.402796	0.000236804	0.00287587	1.37937
CTSH	0.577207	1.53513e-41	3.06322e-40	1.60659	0.401818	0.00520654	0.209422	0.950553	1.24188	7.50557e-08	1.02972e-06	1.13657	0.220368	0.281949	0.886014	1.76696	0.557514	3.12179e-20	6.57289e-19	1.6879	0.206334	0.0733646	0.311569	1.38618	0.286845	0.0220606	0.0843692	1.79526
CTSS	0.490799	3.46946e-59	1.41709e-57	2.3638	0.153172	0.126931	0.756289	2.01821	0.716139	8.91453e-07	9.02545e-06	2.57066	0.156633	0.312888	0.915456	2.52118	0.568483	1.63611e-42	2.47e-40	2.27928	0.163396	0.0134812	0.108819	2.73298	0.543321	3.25007e-08	2.92471e-06	1.63148
CTSZ	0.456842	1.44081e-35	2.25986e-34	1.82347	0.324912	0.00661906	0.2369	1.23628	1.40698	2.16128e-16	2.49518e-14	1.59289	0.472437	0.00591706	0.144167	1.88743	0.461552	8.69758e-20	1.76577e-18	1.76653	0.228517	0.00448543	0.0537617	2.26795	0.985209	4.16397e-18	1.99974e-14	1.37653
CUEDC2	0.740661	1.85066e-33	2.64369e-32	0.508571	-0.0628157	0.823462	0.999952	0.364402	1.23663	6.32914e-06	5.09303e-05	0.46643	-0.312016	0.504873	0.99996	0.522792	0.72457	1.06017e-17	1.68476e-16	0.521227	0.310673	0.0420021	0.225288	0.62802	0.534157	6.33462e-06	0.000189326	0.757371
CUL1	0.322144	1.02497e-08	2.98906e-08	0.833707	0.32496	0.0511469	0.53893	0.721449	-0.284727	0.501634	0.72688	0.771561	0.680521	0.00436289	0.122632	0.816557	0.305578	4.16269e-05	0.00011843	0.936325	0.00863522	0.950396	0.9992	0.875029	0.389776	0.000551387	0.00539848	0.959221
CUL3	0.411914	7.73378e-25	6.93154e-24	1.56423	-0.0255638	0.853417	0.999952	1.41447	0.868418	1.58794e-05	0.000115314	1.51388	0.27877	0.155661	0.709078	1.62244	0.382515	1.20147e-12	1.04988e-11	1.7349	0.0956584	0.318206	0.683014	1.61903	0.271593	0.00343753	0.0213137	1.7389
CUL4A	0.500055	4.39001e-18	2.568e-17	0.714665	0.332357	0.102101	0.706331	0.520492	0.547451	0.125671	0.243342	0.577402	0.38756	0.196172	0.776549	0.695774	0.395494	3.66203e-07	1.44844e-06	0.818864	0.372733	0.00283955	0.0402437	0.842801	0.0874522	0.490184	0.74475	0.775112
CUL5	0.38214	1.00094e-13	4.3771e-13	0.922787	0.205489	0.230434	0.869041	0.778257	0.799376	0.00205974	0.00775244	0.872068	-0.284402	0.382928	0.974558	0.969182	0.390169	1.43965e-08	7.04245e-08	0.993853	0.258043	0.0224652	0.151382	1.05033	0.264758	0.00954032	0.045592	1.21949
CUTA	0.444704	5.83014e-28	6.25113e-27	1.66561	0.272902	0.0643622	0.591021	1.05477	1.31911	5.16349e-09	9.68818e-08	1.27459	0.366074	0.0747689	0.503803	1.61349	0.365798	3.4218e-11	2.43403e-10	1.86271	0.0457441	0.660221	0.960692	1.50346	0.301128	0.0115361	0.052152	2.01725
CUX1	0.645011	4.47813e-27	4.5794e-26	0.76373	-0.0464549	0.822741	0.999952	0.639319	1.24467	1.28579e-05	9.55809e-05	0.663359	0.454565	0.127284	0.648959	0.734469	0.632882	1.01178e-14	1.15142e-13	0.812825	-0.0146648	0.920197	0.9992	1.04554	0.38726	0.000146836	0.00200007	1.51362
CWC15	0.370115	3.44061e-13	1.4434e-12	0.971822	0.199938	0.256167	0.89291	0.817502	0.957343	3.67665e-05	0.000239204	0.926579	0.0546316	0.855536	0.99996	0.965243	0.373001	1.23786e-08	6.1207e-08	1.07733	0.120179	0.345611	0.713354	0.960602	0.375476	0.000603154	0.00578157	1.04222
CWC25	0.369427	2.15802e-08	6.15164e-08	0.650792	0.0251152	0.912613	0.999952	0.526516	0.776021	0.0175236	0.0472615	0.597663	-0.140168	0.728135	0.99996	0.661575	0.344176	0.000105317	0.000280403	0.700653	0.0977278	0.542232	0.880718	0.681911	0.25245	0.0394769	0.130288	0.726622
CWC27	0.385232	2.62757e-08	7.43082e-08	0.631394	0.127713	0.565312	0.999952	0.545192	0.478349	0.211217	0.370333	0.621942	0.521254	0.095607	0.564609	0.658171	0.367827	0.000123121	0.000324399	0.652891	0.470665	0.00128284	0.0233063	0.715722	0.311557	0.0176581	0.0718719	0.785651
CWF19L1	0.452202	8.84635e-11	3.06574e-10	0.442342	0.307558	0.187402	0.838613	0.388061	0.941931	0.00713446	0.0221028	0.434746	0.388157	0.274462	0.875486	0.479741	0.478679	3.03057e-07	1.21146e-06	0.469338	0.0475864	0.787155	0.9992	0.494291	0.360508	0.0085854	0.0421922	0.568328
CXCR3	1.09504	1.68231e-19	1.08378e-18	0.295935	0.0745369	0.934441	0.999952	0.0317377	0.950014	0.487071	0.711612	0.0386694	0.789683	0.32463	0.92869	0.131407	0.861634	5.21199e-08	2.34284e-07	0.395069	0.669665	3.81514e-05	0.00220384	0.633377	-0.128905	0.596379	0.832797	0.514932
CXCR4	-0.181815	2.91466e-05	6.23586e-05	2.55807	-0.128858	0.154434	0.797115	3.67552	-0.902433	4.78161e-06	3.97204e-05	3.74683	0.471313	0.00977083	0.181274	2.9656	-0.122097	0.0334697	0.0564499	2.37251	-0.374802	0.00248198	0.0369782	1.9531	0.0703005	0.631569	0.861768	1.18593
CXCR5	-0.215475	0.00206679	0.00359873	0.851123	-0.128075	0.458263	0.993104	0.86484	-1.23703	0.0109399	0.0316314	0.969217	0.436089	0.102334	0.586241	1.07269	-0.161177	0.0759479	0.117803	0.861644	-0.330189	0.0875534	0.345395	0.559067	-0.368146	0.248686	0.481524	0.242165
CXXC1	0.861398	3.94261e-32	5.32099e-31	0.359872	0.146695	0.614996	0.999952	0.247036	1.78812	8.7775e-08	1.1879e-06	0.326509	-0.321739	0.589364	0.99996	0.320435	0.595136	2.15586e-09	1.19507e-08	0.433093	0.389835	0.0435574	0.230179	0.383324	0.46932	7.59335e-05	0.00122595	0.766366
CXXC5	0.403675	8.54227e-31	1.0661e-29	2.13916	0.159618	0.226609	0.864133	1.42702	1.20731	2.58015e-11	8.71398e-10	1.77784	0.327071	0.0488468	0.408273	2.30243	0.291969	4.66236e-09	2.46635e-08	2.17166	0.266721	0.00109568	0.0211036	2.06332	0.292576	0.00424792	0.0248949	2.11288
CYB561A3	0.187388	8.5399e-05	0.000173185	1.46494	-0.0435989	0.740784	0.999952	1.26955	-0.292387	0.295246	0.483068	1.51751	0.183551	0.379629	0.970771	1.77765	0.289914	2.87716e-05	8.42547e-05	1.19615	0.226359	0.0211038	0.144938	1.82667	0.467396	0.000615503	0.00585966	0.703153
CYB561D2	0.630634	2.2385e-21	1.64787e-20	0.481857	0.0258437	0.924294	0.999952	0.332602	1.4856	1.8457e-06	1.73441e-05	0.423594	0.564252	0.103989	0.590071	0.452568	0.552349	1.38317e-09	7.85459e-09	0.50708	0.266029	0.0993077	0.370851	0.620008	0.153222	0.205417	0.423592	0.846563
CYB5R3	0.50612	4.90315e-26	4.73257e-25	1.00538	0.268259	0.13797	0.773299	0.600688	0.679016	0.0119118	0.0340673	0.765676	0.446633	0.0642717	0.467423	1.01484	0.491454	6.08385e-14	6.33891e-13	1.06708	0.0992435	0.407433	0.775943	1.18254	0.521519	5.28586e-06	0.000164241	0.920057
CYB5R4	0.483184	1.45302e-21	1.0828e-20	0.921672	0.00651059	0.971853	0.999952	0.799299	0.968544	9.04945e-05	0.000527597	0.93995	0.362509	0.163241	0.720818	0.953102	0.47263	8.89125e-12	6.89485e-11	0.954959	0.181523	0.0997899	0.371876	1.16261	0.275695	0.0247879	0.0921877	0.847905
CYBA	0.69682	8.56157e-160	1.49057e-156	3.93559	0.0972702	0.182604	0.834757	3.64301	1.27969	7.90661e-28	8.13231e-25	4.05445	0.498174	3.01631e-05	0.00703773	3.84696	0.66192	2.27414e-70	5.80574e-67	3.98579	0.217237	0.000295117	0.00879994	4.14942	0.355486	0.00135909	0.0105226	4.05119
CYBB	0.630581	4.08549e-54	1.35482e-52	1.45657	0.18399	0.155287	0.797115	1.29302	0.96979	4.65794e-07	5.15151e-06	1.6095	0.153109	0.444613	0.99996	1.66144	0.653708	4.93854e-28	1.98535e-26	1.43204	0.299812	0.00197505	0.0316865	1.42583	0.985754	2.67516e-16	4.70917e-13	1.04739
CYBC1	0.685868	1.02928e-55	3.69478e-54	1.04444	0.215142	0.189257	0.839013	0.715776	0.950627	2.10987e-05	0.000147443	0.953799	0.633558	0.00501449	0.132269	0.990728	0.591415	7.00445e-23	1.82064e-21	1.12466	0.277242	0.00686977	0.0707453	1.23597	0.456185	2.2332e-06	8.45432e-05	1.37277
CYC1	0.858451	1.00476e-68	6.08449e-67	0.831723	0.136158	0.493792	0.999952	0.579558	1.74381	7.61096e-15	6.23989e-13	0.709329	0.460473	0.0977369	0.57083	0.774598	0.813372	5.97003e-32	3.40244e-30	0.92	0.34121	0.00588024	0.0638889	0.938322	0.338523	0.00775047	0.039044	1.47176
CYCS	0.461638	6.33396e-30	7.57248e-29	1.49278	-0.0213772	0.892072	0.999952	1.15762	0.999662	6.40113e-07	6.81302e-06	1.59103	0.451762	0.021815	0.273831	1.61559	0.496206	3.28407e-18	5.46998e-17	1.5141	0.131104	0.190513	0.527832	1.4329	0.45153	0.0009373	0.00799764	1.87257
CYFIP2	0.358474	1.78206e-18	1.07634e-17	1.55306	0.0545646	0.684234	0.999952	1.32024	-0.155407	0.574996	0.80127	1.43709	0.417581	0.0194985	0.261869	1.76232	0.386286	1.41679e-11	1.06774e-10	1.52186	0.119676	0.17622	0.505732	1.83938	0.355558	0.000240181	0.0029068	1.43358
CYLD	0.266445	8.74727e-10	2.81108e-09	1.37655	0.0265063	0.857046	0.999952	1.23601	0.414557	0.0621291	0.13713	1.3854	0.370678	0.0725006	0.496786	1.40993	0.200546	0.000606923	0.00142644	1.52683	0.0222667	0.830174	0.9992	1.38497	-0.0469412	0.651457	0.87544	1.3597
CYP20A1	0.434975	4.05621e-13	1.69183e-12	0.734931	0.132195	0.508202	0.999952	0.634705	0.643826	0.0426112	0.0998557	0.651004	0.19406	0.540386	0.99996	0.758324	0.421075	2.45306e-07	9.90085e-07	0.764405	0.273655	0.0343275	0.198933	0.871851	0.245511	0.0355403	0.120527	1.08781
CYP51A1	0.476278	5.32608e-09	1.59393e-08	0.461999	-0.189114	0.576441	0.999952	0.339298	1.32715	0.00171733	0.00666777	0.337083	0.14129	0.753644	0.99996	0.455695	0.417987	0.000253956	0.00063673	0.4528	0.464728	0.00275373	0.0395543	0.719545	0.168072	0.245226	0.476786	0.743309
CYSLTR1	0.589246	3.1228e-28	3.40865e-27	0.8619	0.00830075	0.971324	0.999952	0.53326	0.392169	0.317092	0.512292	0.721779	0.713058	0.00440363	0.122962	0.830055	0.480926	1.99159e-11	1.4659e-10	0.99115	0.226365	0.083158	0.334373	0.770423	0.720637	3.50504e-07	1.93047e-05	0.598402
CYTH1	0.421812	1.45641e-30	1.79195e-29	1.92681	0.119367	0.309026	0.927862	1.60034	0.480985	0.018102	0.0486821	1.72797	0.120971	0.533295	0.99996	1.93509	0.356077	6.45253e-13	5.86597e-12	2.08586	0.385317	3.61024e-07	8.85761e-05	2.27199	0.091517	0.295192	0.539835	2.16129
CYTH4	0.53605	1.27601e-18	7.79141e-18	0.641579	0.0406965	0.870397	0.999952	0.339767	1.05966	0.000351884	0.00171382	0.439757	0.538219	0.0616058	0.4571	0.555177	0.472102	6.49672e-09	3.35621e-08	0.604177	0.381553	0.000827272	0.0175272	1.26758	0.249797	0.0461856	0.146182	0.884887
CYTIP	0.410122	2.80121e-20	1.90318e-19	1.45433	0.0968469	0.419721	0.981096	1.64304	0.518532	0.0068304	0.0212942	1.80864	0.244009	0.25248	0.848752	1.53563	0.410928	9.33196e-11	6.24964e-10	1.46484	0.0894583	0.378002	0.747851	1.81032	0.186046	0.0538618	0.163201	2.22838
CZIB	0.475798	6.40824e-10	2.08489e-09	0.409618	0.431695	0.095001	0.692546	0.291447	1.35307	0.000136081	0.000747274	0.366624	0.156241	0.722012	0.99996	0.388765	0.423265	6.47423e-05	0.000178747	0.429675	0.408522	0.0169851	0.126659	0.484858	0.495007	0.000350271	0.00383019	0.541447
DAAM1	0.96011	7.65586e-54	2.51488e-52	0.768158	0.511305	0.0863006	0.668451	0.256676	2.1849	1.06535e-08	1.84094e-07	0.32683	0.712326	0.0924486	0.555866	0.418838	0.745734	1.41128e-25	4.64675e-24	1.16867	0.204617	0.190919	0.528558	0.639776	0.669128	2.53485e-06	9.2971e-05	0.826789
DAD1	0.556476	3.76046e-31	4.78754e-30	1.14291	0.294387	0.0594228	0.572101	0.850271	1.76146	1.51432e-15	1.40435e-13	1.07429	0.425845	0.0680892	0.483402	1.09576	0.38375	8.81183e-08	3.81014e-07	1.21027	0.142601	0.172104	0.49928	1.29283	0.240902	0.0861774	0.229416	2.19153
DANCR	0.38796	7.69864e-12	2.89958e-11	0.942864	0.566148	0.00545926	0.214739	0.490812	1.08933	0.000698946	0.00309022	0.63274	0.237966	0.419107	0.999726	0.92313	0.315033	4.30675e-05	0.000122205	1.09307	0.161161	0.262639	0.621728	0.729199	-0.0502766	0.702092	0.913491	1.62383
DAP	0.44599	6.9353e-15	3.28108e-14	0.691746	0.438033	0.0329686	0.460568	0.44138	0.80405	0.0108272	0.0313779	0.511871	0.109881	0.744718	0.99996	0.667312	0.421553	1.8509e-08	8.93103e-08	0.802452	0.0447265	0.755104	0.9992	0.726711	0.349131	0.00221281	0.0152663	0.995031
DAP3	0.639259	6.63786e-33	9.30101e-32	0.736066	-0.110736	0.639552	0.999952	0.524055	1.05553	8.78435e-05	0.000513623	0.590693	0.4896	0.0800094	0.522456	0.728564	0.627074	2.10775e-18	3.5994e-17	0.815673	0.268421	0.0550895	0.264646	0.78356	0.518535	3.67656e-06	0.000122314	0.965489
DAPP1	0.453957	7.97887e-25	7.13742e-24	1.49557	0.213602	0.117853	0.741851	1.10757	0.480229	0.0296954	0.0738241	1.38641	0.12038	0.59779	0.99996	1.29412	0.357817	1.11854e-09	6.42382e-09	1.4669	0.406918	3.04161e-08	1.6854e-05	2.61592	0.321032	0.00577103	0.0313551	1.16338
DARS	0.364637	2.18548e-08	6.22354e-08	0.658239	0.012613	0.944887	0.999952	0.591144	0.414106	0.135792	0.259124	0.637952	-0.141203	0.728267	0.99996	0.666129	0.452393	7.65798e-09	3.91056e-08	0.673364	-1.72991	0.0887174	0.348159	0.773299	0.359868	0.00154787	0.0116129	0.78824
DAXX	0.724221	5.49297e-32	7.3352e-31	0.552914	0.389526	0.0873173	0.670862	0.319693	0.990625	0.00265339	0.00953634	0.417769	0.102373	0.792564	0.99996	0.514166	0.697416	8.63095e-18	1.38711e-16	0.640956	0.301737	0.0739847	0.312924	0.523862	0.31965	0.00852176	0.0419792	0.928073
DAZAP1	0.464421	7.50034e-16	3.77674e-15	0.724942	0.113791	0.59389	0.999952	0.536982	1.13163	3.08396e-05	0.000205852	0.676075	0.0612617	0.851017	0.99996	0.708399	0.433755	6.75883e-08	2.97964e-07	0.806462	0.149709	0.255235	0.612232	0.80256	0.376161	0.00132822	0.0103419	1.30472
DBI	0.827798	9.57178e-66	5.06904e-64	1.18832	-0.284081	0.118067	0.741995	1.11365	1.02648	1.67336e-05	0.000120819	1.35937	0.627256	0.00742281	0.15967	1.15696	0.742104	5.10441e-25	1.58159e-23	1.21825	0.423721	8.36229e-06	0.000836635	1.50136	0.493832	9.34856e-05	0.0014268	1.6148
DBNL	0.51148	2.01034e-35	3.11804e-34	1.40494	0.0871154	0.534633	0.999952	1.02114	0.612719	0.00453695	0.0150399	1.29597	0.487693	0.0165097	0.241261	1.29586	0.420827	1.2343e-13	1.2266e-12	1.43636	0.409285	8.13261e-07	0.000146458	2.03841	0.651784	7.52275e-10	1.33209e-07	1.25461
DCAF10	0.431518	7.31812e-08	1.99974e-07	0.461951	-0.543888	0.132766	0.7646	0.351484	1.34562	0.000456823	0.00213821	0.388221	0.213826	0.615235	0.99996	0.445965	0.546154	6.04325e-08	2.69515e-07	0.509188	0.129881	0.474402	0.835481	0.571791	0.222699	0.179697	0.386982	0.51123
DCAF11	0.595265	3.4778e-20	2.34798e-19	0.440512	0.380459	0.1015	0.703674	0.304474	1.25243	2.86578e-05	0.000193342	0.46011	0.00404707	0.992597	0.99996	0.461578	0.483844	6.31487e-08	2.80307e-07	0.456649	0.38071	0.0116519	0.0989211	0.529683	0.492772	8.42713e-05	0.00132548	0.603104
DCAF15	0.437221	1.67777e-11	6.14299e-11	0.552875	0.436481	0.0554805	0.557466	0.337066	0.413891	0.35227	0.555636	0.387099	0.32424	0.367733	0.960208	0.52038	0.376841	7.44959e-06	2.41033e-05	0.637141	0.217135	0.166199	0.490923	0.63113	0.281637	0.0495824	0.153455	0.570187
DCAF5	0.403205	1.6046e-10	5.45892e-10	0.634527	0.308724	0.129492	0.758753	0.50089	1.19759	1.29826e-06	1.27394e-05	0.549445	0.235002	0.482434	0.99996	0.633823	0.352924	2.51057e-05	7.43479e-05	0.692926	0.161207	0.268086	0.628503	0.741265	0.368206	0.0018824	0.0135388	0.802352
DCAF7	0.395633	1.67306e-10	5.68073e-10	0.656396	0.121887	0.554193	0.999952	0.526103	0.9947	0.00154138	0.00607636	0.612418	0.429988	0.151803	0.702607	0.635103	0.344841	4.35007e-05	0.00012334	0.710004	0.277895	0.0449264	0.234598	0.800179	0.29588	0.0136881	0.0595144	1.02003
DCAF8	0.501383	2.14347e-19	1.37198e-18	0.710351	-0.0711675	0.736746	0.999952	0.584761	0.986715	0.000262603	0.00132935	0.65421	0.481692	0.0707793	0.491577	0.726518	0.46085	1.73091e-09	9.71268e-09	0.759338	0.410506	0.000682119	0.0154275	0.841141	0.398915	0.000265487	0.00312728	0.941192
DCK	0.325099	6.58775e-08	1.80547e-07	0.633243	-0.0723359	0.73699	0.999952	0.584071	0.46835	0.132839	0.254475	0.823841	0.177771	0.560837	0.99996	0.662443	0.377554	6.58752e-06	2.14412e-05	0.675844	0.289378	0.0287945	0.177735	0.531276	0.813959	4.19126e-06	0.00013722	0.366089
DCLRE1C	0.519057	1.7745e-14	8.18384e-14	0.513686	0.0500514	0.834104	0.999952	0.425717	0.0881578	0.834356	1	0.609846	-0.135778	0.739069	0.99996	0.559141	0.486367	4.24996e-07	1.66697e-06	0.507479	0.453511	0.00099691	0.0201437	0.661512	0.404053	0.00836853	0.0413853	0.537186
