## Supplementary Table for "A Genetically Driven Immunologic Mechanism Underlying the Link between EBV and Multiple Sclerosis" (part 2 of 3)

### Sheet: Table S18 (continued)
gene	Bmem int_log2FC	Bmem int_pval	Bmem int_padj	Bmem int_mean	Bnaive_log2FC	Bnaive_pval	Bnaive_padj	Bnaive_mean	Bnaive MX1_log2FC	Bnaive MX1_pval	Bnaive MX1_padj	Bnaive MX1_mean	Busm_log2FC	Busm_pval	Busm_padj	Busm_mean	Bsm_log2FC	Bsm_pval	Bsm_padj	Bsm_mean	ABC_log2FC	ABC_pval	ABC_padj	ABC_mean	ASC_log2FC	ASC_pval	ASC_padj	ASC_mean
DCP1A	0.337167	2.29465e-09	7.10062e-09	0.754316	0.0103321	0.958615	0.999952	0.652187	1.21683	2.70015e-06	2.42037e-05	0.645209	0.232445	0.43441	0.99996	0.767167	0.295733	0.000115282	0.000305219	0.833763	0.289543	0.0309349	0.1857	0.805654	0.039822	0.740497	0.939122	0.887326
DCP2	0.344039	1.75503e-08	5.0317e-08	0.71424	-0.240614	0.365398	0.958887	0.494475	0.538808	0.123165	0.239308	0.651524	0.315735	0.281045	0.884717	0.755636	0.29044	0.000636922	0.00149028	0.765002	-0.0247539	0.853425	0.9992	0.776434	0.271709	0.0459928	0.145788	0.802205
DCTD	0.548559	9.5968e-19	5.8857e-18	0.543093	0.271539	0.27883	0.908785	0.344803	1.2275	5.36853e-05	0.00033282	0.437994	-0.253221	0.588849	0.99996	0.486195	0.480671	6.66606e-09	3.43618e-08	0.628296	0.410848	0.00520905	0.0591385	0.593537	0.399826	0.00180211	0.0131025	0.70065
DCTN2	0.664707	6.92622e-31	8.69868e-30	0.63492	0.518651	0.00749997	0.246682	0.44819	1.01083	0.000452314	0.00212344	0.507621	0.622771	0.0330803	0.333836	0.590955	0.545668	1.05534e-11	8.10404e-11	0.701771	0.437072	0.00118009	0.0221827	0.796613	0.489694	4.45764e-06	0.000144221	1.07008
DCTN3	0.720973	3.1409e-38	5.53752e-37	0.687174	-0.0762273	0.760402	0.999952	0.492036	1.43084	2.53287e-08	3.95267e-07	0.563928	0.561769	0.0574517	0.443636	0.630702	0.637022	4.87658e-16	6.46478e-15	0.753441	0.305933	0.0221793	0.1503	0.837525	0.212629	0.0827261	0.22337	1.16438
DCTN4	0.535725	3.17899e-15	1.54221e-14	0.506365	0.14799	0.553097	0.999952	0.392251	0.947416	0.0103815	0.0303131	0.449666	0.526079	0.108994	0.602958	0.523984	0.605444	2.29674e-11	1.67746e-10	0.52275	0.150833	0.331251	0.697757	0.666114	0.0127673	0.928586	0.99942	0.682133
DCTPP1	0.759849	5.9359e-32	7.89639e-31	0.488729	-0.097532	0.758711	0.999952	0.281854	0.299429	0.56106	0.787149	0.347171	0.566867	0.115611	0.619743	0.442223	0.675517	3.88877e-15	4.66488e-14	0.568635	0.507702	0.00206515	0.0326593	0.496253	0.535207	0.00225395	0.0154594	0.542495
DCXR	0.515588	6.32056e-26	6.02551e-25	1.04821	0.129631	0.465417	0.995504	0.830808	0.38858	0.118687	0.232121	1.0392	0.327633	0.199723	0.782854	1.10518	0.444229	3.63575e-10	2.22776e-09	0.954918	0.579101	3.2949e-08	1.69534e-05	1.35063	0.241198	0.0390172	0.129257	1.24621
DDA1	0.604719	2.54802e-19	1.62197e-18	0.463177	0.38814	0.111043	0.733369	0.352247	1.10993	0.000656149	0.00293078	0.427827	0.129109	0.764239	0.99996	0.455796	0.504096	4.45669e-08	2.02643e-07	0.493345	0.173702	0.300477	0.663784	0.574321	0.412401	0.00119628	0.00956795	0.625229
DDAH2	0.581695	4.50187e-28	4.86439e-27	0.893177	0.196176	0.402114	0.974901	0.421807	1.39577	8.59449e-07	8.74443e-06	0.528864	0.203323	0.522509	0.99996	0.746502	0.400799	1.4755e-08	7.21034e-08	1.05793	0.519638	5.02358e-06	0.000598139	1.0599	0.747376	3.51007e-09	4.44645e-07	0.66314
DDHD1	0.432789	3.90194e-14	1.75423e-13	0.774553	0.0946511	0.626209	0.999952	0.69414	0.789861	0.00468358	0.015458	0.834431	0.186951	0.518107	0.99996	0.865214	0.546426	1.93718e-12	1.64025e-11	0.801116	0.075712	0.570314	0.898297	0.848998	0.43449	8.45418e-05	0.0013272	1.03857
DDIT3	0.30601	3.16772e-05	6.73897e-05	0.516927	-0.0681547	0.787487	0.999952	0.533866	0.622677	0.07711	0.163344	0.571861	0.40743	0.270912	0.870284	0.580487	0.301129	0.00186634	0.00403984	0.519975	-0.1284	0.510878	0.862458	0.515235	0.243565	0.16562	0.366734	0.472599
DDIT4	0.48912	1.05403e-11	3.93368e-11	0.609611	-0.0494623	0.87066	0.999952	0.344837	0.565136	0.225021	0.389458	0.442003	0.675581	0.0642766	0.467423	0.636656	0.401309	1.42433e-05	4.40939e-05	0.646817	0.0476977	0.830301	0.9992	0.546509	0.00728089	0.973445	0.99942	0.394035
DDOST	0.770562	9.67634e-54	3.17111e-52	0.924297	0.266008	0.131745	0.764381	0.646399	2.05391	2.25587e-16	2.57807e-14	0.863097	1.08302	1.60006e-07	0.000211929	0.915598	0.636702	3.16006e-17	4.80132e-16	0.96716	0.194627	0.103043	0.37813	1.10767	0.295674	0.017856	0.0723406	2.37246
DDRGK1	0.746095	1.41039e-28	1.56401e-27	0.449891	0.477561	0.0424657	0.502085	0.306777	1.70751	4.64548e-09	8.83345e-08	0.359991	0.205586	0.643328	0.99996	0.397976	0.637039	9.44977e-13	8.36567e-12	0.518108	-0.0138331	0.943622	0.9992	0.496346	0.226536	0.0575899	0.171035	0.902476
DDT	0.560874	1.08744e-27	1.1509e-26	0.820359	0.0731824	0.728583	0.999952	0.557052	1.06143	3.56324e-05	0.000232897	0.750972	0.302667	0.287739	0.890314	0.770887	0.399123	2.02092e-08	9.68063e-08	0.936764	0.383193	0.000925378	0.0190378	0.837196	0.383787	0.00195854	0.0139105	1.11935
DDX1	0.489235	3.66808e-12	1.42309e-11	0.490807	-0.0246794	0.930418	0.999952	0.38188	1.14482	0.00118862	0.00487424	0.398286	0.336357	0.350841	0.944263	0.508913	0.587471	4.64262e-10	2.81794e-09	0.54021	0.209887	0.213636	0.556472	0.510047	0.343243	0.00609787	0.0326356	0.842248
DDX17	0.281381	8.41947e-22	6.39402e-21	2.57851	-0.0205108	0.830906	0.999952	2.2603	0.493624	0.000857641	0.00367969	2.52025	0.14112	0.313898	0.917046	2.66543	0.293721	5.01769e-13	4.64186e-12	2.60154	0.18101	0.0026686	0.0388016	3.01017	0.20521	0.00666711	0.0349106	2.62115
DDX18	0.233368	5.38085e-06	1.23508e-05	1.14008	0.140422	0.380992	0.969417	1.03098	0.330627	0.203871	0.360231	1.2644	0.175645	0.479586	0.99996	1.2002	0.255294	0.00038305	0.000932555	1.14407	0.218147	0.0380194	0.213102	1.13005	0.17134	0.119066	0.291565	1.29226
DDX21	0.200189	1.25183e-06	3.05725e-06	1.98894	0.0519045	0.689493	0.999952	1.81838	0.373666	0.0948905	0.192772	1.79176	0.117855	0.541006	0.99996	2.22534	0.340128	1.53921e-09	8.68163e-09	1.9628	-0.0161052	0.857236	0.9992	2.15028	0.288797	0.0122867	0.0547596	1.69034
DDX23	0.392941	7.36524e-06	1.66234e-05	0.343239	0.137463	0.663236	0.999952	0.242576	0.714924	0.132258	0.253691	0.277186	0.41718	0.339898	0.939908	0.331654	0.378566	0.0010607	0.00239803	0.380837	-0.119927	0.603214	0.923702	0.373994	0.418505	0.00441949	0.0256383	0.513044
DDX24	0.170608	1.79426e-06	4.31988e-06	2.2114	-0.0851061	0.494981	0.999952	1.82939	0.306869	0.119397	0.233269	1.98798	0.313073	0.0579399	0.445618	2.29939	0.126087	0.0121182	0.022465	2.22811	0.254963	0.000476766	0.0121356	2.36579	0.234124	0.00976497	0.0463877	1.91097
DDX27	0.380869	2.33943e-11	8.46108e-11	0.864529	0.00665557	0.972777	0.999952	0.779893	0.487408	0.128184	0.247277	0.830705	0.408672	0.122174	0.638585	0.982056	0.549446	1.22347e-12	1.06742e-11	0.841138	0.119053	0.333202	0.699489	0.960453	0.294931	0.0190945	0.0760089	0.876606
DDX39A	0.31467	1.79105e-10	6.06657e-10	1.0949	0.221717	0.142515	0.782513	0.889195	0.77418	0.00152165	0.00601117	0.967258	0.197001	0.437672	0.99996	1.09619	0.302583	8.93434e-06	2.85621e-05	1.17981	-0.0225553	0.861128	0.9992	1.09678	0.236378	0.0938689	0.245133	1.34345
DDX39B	0.551546	1.56856e-46	3.79947e-45	1.398	-0.00566344	0.968197	0.999952	1.12957	0.836765	2.1449e-06	1.97457e-05	1.30491	0.0839733	0.708748	0.99996	1.37004	0.620558	3.89272e-32	2.27331e-30	1.4677	0.0992194	0.311156	0.675633	1.59138	0.573971	7.34515e-10	1.31478e-07	1.49658
DDX3X	0.214644	2.2547e-07	5.8863e-07	1.74232	-0.0100939	0.941748	0.999952	1.38346	0.70696	0.0018547	0.00710841	1.59564	0.295496	0.13396	0.665566	1.78233	0.216427	0.000203016	0.000517142	1.80562	-0.00744442	0.92867	0.9992	1.94094	0.256864	0.0110719	0.0506054	1.61099
DDX42	0.39618	8.01531e-12	3.01315e-11	0.766916	-0.0205623	0.923481	0.999952	0.59473	0.935945	0.00233731	0.00856633	0.704961	0.333757	0.236291	0.831945	0.782346	0.350998	1.31598e-05	4.09451e-05	0.802478	0.184478	0.123352	0.417573	0.897505	0.238715	0.0475303	0.148978	0.874944
DDX46	0.426033	8.92382e-21	6.26782e-20	1.29293	0.242609	0.103645	0.711713	1.0838	0.418065	0.12059	0.235314	1.2112	0.401688	0.0738522	0.500059	1.29843	0.462175	5.04324e-14	5.31713e-13	1.35166	0.0748975	0.480891	0.840613	1.43043	0.259318	0.0141977	0.0612542	1.45836
DDX5	0.241811	2.87985e-20	1.95566e-19	3.56444	0.0714003	0.370551	0.961301	3.38904	0.315243	0.0177982	0.047945	3.64906	0.201446	0.107314	0.598589	3.63484	0.207828	7.15237e-09	3.67086e-08	3.57829	0.28547	1.28849e-07	4.88259e-05	3.77003	0.312121	0.000158614	0.00212481	2.778
DDX50	0.354863	6.2582e-10	2.03893e-09	0.814193	0.0837726	0.653119	0.999952	0.772479	0.963712	0.000213695	0.00110753	0.853806	0.252119	0.392754	0.983224	0.837328	0.370633	2.29064e-06	7.97706e-06	0.844436	0.168093	0.190457	0.527791	0.86602	0.143757	0.248388	0.48104	0.829339
DDX52	0.490875	1.20493e-10	4.13358e-10	0.426489	0.466859	0.0679918	0.603038	0.313226	0.811643	0.0585997	0.130383	0.352139	-0.052977	0.912029	0.99996	0.429769	0.480826	2.63631e-06	9.11597e-06	0.475265	0.473922	0.00199425	0.0318528	0.488508	0.379898	0.00583122	0.0315676	0.653158
DDX54	0.554275	3.68384e-19	2.31328e-18	0.540621	0.164839	0.476792	0.997845	0.373523	0.902861	0.00333188	0.0115812	0.442738	0.566329	0.0732791	0.498801	0.535606	0.585432	9.79491e-13	8.65282e-12	0.586129	0.243609	0.130809	0.431943	0.649403	0.304301	0.0106439	0.0492253	0.928454
DDX56	0.502927	2.28923e-10	7.69969e-10	0.346456	0.43466	0.109982	0.729771	0.235579	1.1727	0.000878618	0.00375262	0.302443	0.180873	0.697773	0.99996	0.331016	0.499303	1.79779e-06	6.37651e-06	0.378425	0.390992	0.0334907	0.19582	0.398176	0.433422	0.00201039	0.0141821	0.53578
DDX6	0.289019	3.55917e-16	1.83669e-15	1.81605	-0.00105184	0.992749	0.999952	1.68906	0.297165	0.10782	0.21454	1.83239	0.287655	0.0903026	0.551107	1.89892	0.256529	8.82437e-08	3.8144e-07	1.94363	0.126113	0.134132	0.437697	1.74956	0.31959	0.000158832	0.00212481	1.78211
DECR1	0.75499	1.5567e-53	5.04227e-52	0.962986	0.269366	0.119203	0.744249	0.673575	1.61255	1.22837e-13	6.98381e-12	0.879248	0.527119	0.0332434	0.334036	0.927946	0.703543	1.02486e-23	2.84614e-22	1.02717	0.149405	0.18773	0.523948	1.25446	0.619694	6.45929e-09	7.49095e-07	1.47902
DEDD2	0.350275	2.23635e-06	5.32898e-06	0.480043	0.127612	0.632942	0.999952	0.317254	0.480194	0.27633	0.459832	0.381795	-0.0651813	0.888358	0.99996	0.438566	0.326195	0.000762175	0.00176157	0.523125	0.26125	0.106312	0.384641	0.555032	0.420701	0.00151062	0.0113906	0.533147
DEF6	0.710136	1.29128e-41	2.58034e-40	0.723901	0.564819	0.00133077	0.105423	0.468029	1.50423	4.90578e-11	1.53326e-09	0.632334	0.573436	0.0307567	0.321486	0.695452	0.603904	1.1272e-16	1.59642e-15	0.825992	0.158104	0.237688	0.589619	0.829158	0.392528	6.18393e-05	0.00106191	1.32459
DEF8	0.474018	5.28625e-10	1.7328e-09	0.503716	0.295499	0.0963796	0.694999	0.584394	0.644249	0.0405293	0.0957703	0.599057	0.556313	0.149996	0.700187	0.421239	0.327356	0.00229502	0.00488211	0.535203	0.188594	0.185558	0.520103	0.755165	-0.244254	0.055835	0.167454	1.29556
DEGS1	0.409268	4.58779e-12	1.76662e-11	0.699582	0.299013	0.105906	0.719895	0.592865	0.858703	0.00243619	0.00886842	0.689011	0.660299	0.0209039	0.268186	0.593136	0.266393	0.00060626	0.00142512	0.85699	0.0566194	0.717875	0.995787	0.632073	0.508689	8.57379e-05	0.00134087	0.65018
DELE1	0.633108	5.24513e-25	4.75923e-24	0.543352	0.231924	0.333187	0.943549	0.359422	1.1617	0.000240149	0.00122721	0.43402	0.344787	0.308787	0.91179	0.522762	0.670976	8.95046e-16	1.14635e-14	0.573833	0.163298	0.291505	0.654446	0.74358	0.509141	2.96938e-05	0.000615091	0.646347
DENND10	0.761473	9.10309e-14	3.99583e-13	0.201309	0.684515	0.0700317	0.612695	0.112207	1.42004	0.00749163	0.023064	0.137005	-0.651877	0.530608	0.99996	0.16337	0.558417	4.01515e-05	0.000114554	0.260101	0.669381	0.00329387	0.044144	0.199479	0.43677	0.00220565	0.0152404	0.519789
DENND1A	0.345849	2.89423e-07	7.49551e-07	0.620021	0.0517287	0.816241	0.999952	0.54749	1.55707	8.01931e-08	1.09314e-06	0.631039	0.305742	0.356475	0.946501	0.671734	0.492515	1.08581e-07	4.62732e-07	0.624032	0.0544287	0.716193	0.994648	0.823094	0.235886	0.0327281	0.113347	1.38995
DENND1B	0.639656	7.8564e-24	6.68442e-23	0.660997	0.23071	0.409837	0.979978	0.335395	1.87504	2.48196e-06	2.25188e-05	0.438565	-0.358359	0.440835	0.99996	0.549	0.46433	4.80697e-08	2.1704e-07	0.82018	0.381366	0.00324769	0.0437763	0.86521	0.185217	0.0966792	0.250332	1.83108
DENND1C	0.397124	2.56785e-09	7.89862e-09	0.501952	0.219037	0.362963	0.958105	0.333756	0.757095	0.0269745	0.0682205	0.430357	-0.622046	0.227143	0.820281	0.529469	0.337266	0.000272596	0.000679741	0.524103	0.249053	0.091942	0.356082	0.614969	0.444495	0.000738259	0.00673181	0.518713
DENND4A	0.327183	1.45735e-15	7.19785e-15	2.09361	-0.114044	0.361444	0.958105	2.04315	-0.246517	0.336162	0.536365	2.07626	0.02782	0.896794	0.99996	2.00303	0.277908	2.79469e-07	1.12127e-06	2.36051	0.286492	0.000482101	0.0122024	2.31038	0.33469	0.00130175	0.0101985	1.62843
DENND4B	0.45188	4.87799e-17	2.65601e-16	0.755842	-0.0157283	0.936433	0.999952	0.521795	0.558614	0.0575021	0.128269	0.587985	0.0150264	0.964962	0.99996	0.655625	0.461063	3.82027e-11	2.69451e-10	0.856018	0.15896	0.268754	0.629174	1.00146	0.390183	0.000719955	0.00660513	0.8151
DENND4C	0.490206	3.15353e-12	1.23032e-11	0.521354	-0.087266	0.75042	0.999952	0.412388	-0.147711	0.787844	0.992502	0.463756	0.216338	0.538179	0.99996	0.599318	0.601587	1.79178e-10	1.15631e-09	0.53617	0.0212901	0.900756	0.9992	0.582653	0.336288	0.0467627	0.147526	0.475927
DENND5B	0.424863	1.88505e-18	1.13707e-17	1.28852	0.156844	0.36221	0.958105	0.858647	1.09355	5.16483e-05	0.000321778	1.03536	-0.0334729	0.887371	0.99996	1.47604	0.481758	5.99071e-12	4.7388e-11	1.24271	0.110228	0.270997	0.631041	1.66744	0.299406	0.00215173	0.0149737	2.1736
DENR	0.530529	3.12449e-23	2.55837e-22	0.812141	0.094782	0.630755	0.999952	0.679649	0.730277	0.00515014	0.016797	0.829617	0.558794	0.0307561	0.321486	0.821956	0.419865	2.53658e-08	1.19352e-07	0.862599	0.356073	0.00240254	0.0360556	0.883727	0.320363	0.0102712	0.0479507	0.921574
DEPDC5	0.405255	5.02846e-09	1.50778e-08	0.534312	0.216172	0.459745	0.993672	0.258726	0.55743	0.24203	0.413269	0.31629	0.211311	0.518985	0.99996	0.654743	0.44394	2.90571e-06	9.96013e-06	0.52403	0.0924908	0.579279	0.906646	0.589448	0.497564	0.00553927	0.030478	0.356549
DERL1	0.512317	4.78736e-17	2.60972e-16	0.622716	0.621231	0.00071282	0.0746851	0.460889	1.66633	2.38036e-13	1.25262e-11	0.582256	0.688908	0.0129958	0.208995	0.604058	0.406558	2.57022e-06	8.90697e-06	0.692933	0.0115541	0.938232	0.9992	0.688689	0.146379	0.20944	0.429093	1.56233
DERL2	0.625741	9.71058e-20	6.37365e-19	0.447092	0.284057	0.256694	0.89291	0.342005	1.99064	8.97757e-13	4.17993e-11	0.405208	0.164921	0.70298	0.99996	0.419042	0.585852	5.82048e-10	3.46035e-09	0.501162	0.161526	0.354095	0.72197	0.479116	0.49417	2.50831e-05	0.000547111	1.18356
DERL3	-0.290553	0.0310451	0.0461075	0.341779	-0.357171	0.345706	0.948558	0.287809	2.75223	2.26767e-08	3.59334e-07	0.320649	0.279075	0.575418	0.99996	0.376786	-0.634456	0.00120934	0.00271031	0.371303	-0.106013	0.782879	0.9992	0.187943	-0.42943	0.00388327	0.0234162	2.41469
DESI1	0.860646	2.45955e-26	2.41244e-25	0.269991	0.773186	0.0109502	0.296739	0.151274	1.23578	0.00433277	0.0144434	0.189367	0.49665	0.331451	0.934798	0.215543	0.703633	7.41353e-11	5.03616e-10	0.315679	0.423412	0.0353558	0.202614	0.374735	0.454041	0.000617218	0.00586856	0.782087
DGKA	0.217157	0.00257585	0.00443029	0.602183	0.189808	0.36336	0.958144	0.485612	0.755357	0.0241674	0.0622707	0.563224	0.270174	0.417238	0.997676	0.65691	0.261445	0.0050667	0.0101142	0.64486	-0.231009	0.310449	0.675114	0.494285	0.549349	0.000394783	0.00420523	0.407475
DGKD	0.312022	4.10472e-11	1.45695e-10	1.34726	-0.0858534	0.472682	0.997076	1.64891	-0.0262586	0.90965	1	1.66761	0.15767	0.529347	0.99996	1.13878	0.342371	2.71918e-08	1.27437e-07	1.40578	-0.0499866	0.603558	0.923702	2.16484	0.0527388	0.599322	0.834876	1.67458
DGLUCY	0.645351	8.18147e-33	1.1418e-31	0.726976	0.143141	0.50815	0.999952	0.460343	1.34851	5.47915e-07	5.91518e-06	0.646125	-0.264841	0.458728	0.99996	0.739793	0.669595	4.27003e-21	9.67987e-20	0.799819	0.0383528	0.80108	0.9992	0.843777	0.470759	2.37914e-06	8.84416e-05	1.11753
DGUOK	0.385063	1.12021e-12	4.52636e-12	0.860441	0.141557	0.446397	0.984367	0.710185	0.492361	0.0907286	0.186062	0.841498	0.575189	0.0219517	0.273831	0.854897	0.314612	2.75484e-05	8.08897e-05	0.903928	0.148061	0.237212	0.589124	0.964758	0.181362	0.127656	0.30623	1.04318
DHPS	0.318091	2.30838e-07	6.01855e-07	0.656176	0.126836	0.569579	0.999952	0.435319	0.634016	0.0403623	0.0954554	0.586111	0.106339	0.756795	0.99996	0.646606	0.279231	0.000757874	0.0017522	0.707751	0.357402	0.0123924	0.10332	0.674231	0.327965	0.00751111	0.0381886	0.725063
DHRS4	0.615194	1.95222e-13	8.34323e-13	0.338628	0.0201159	0.952282	0.999952	0.234331	0.842452	0.0355693	0.0861183	0.308337	0.873036	0.0207208	0.268172	0.333962	0.615313	1.11173e-07	4.72777e-07	0.346688	0.203445	0.31933	0.684103	0.417881	0.657617	1.09747e-06	4.76864e-05	0.518863
DHRS7	0.567936	7.85598e-25	7.03201e-24	0.805489	0.133182	0.536458	0.999952	0.555273	1.1823	4.12216e-05	0.000264989	0.634787	0.358351	0.248869	0.8438	0.726771	0.499301	1.82702e-11	1.3532e-10	0.901948	0.127368	0.350301	0.718405	0.808455	0.302666	0.010373	0.0482961	0.915691
DHRSX	0.524783	2.62695e-16	1.36829e-15	0.604091	0.246246	0.234698	0.87339	0.540349	0.28279	0.485786	0.710284	0.555094	-0.316471	0.460863	0.99996	0.576841	0.469231	4.44227e-08	2.02117e-07	0.673874	0.352801	0.0115846	0.0985822	0.756224	0.247714	0.0698948	0.1975	0.70409
DHX15	0.143308	0.0226533	0.0343411	0.744783	-0.190857	0.381809	0.969758	0.653219	0.672905	0.0183833	0.0492952	0.735554	-0.571732	0.173593	0.74007	0.770096	0.195209	0.0202195	0.0357329	0.80205	0.0212091	0.877367	0.9992	0.828592	0.443074	0.000234826	0.00285817	0.882084
DHX29	0.560586	2.19589e-16	1.15022e-15	0.548635	-0.021365	0.939858	0.999952	0.404579	1.35492	7.6214e-05	0.000454792	0.473466	0.314121	0.396762	0.985534	0.551965	0.646717	5.55652e-13	5.10979e-12	0.58967	0.147668	0.343741	0.711125	0.632788	0.476088	1.88299e-05	0.000435521	0.910311
DHX36	0.326507	7.8171e-12	2.94261e-11	1.1896	0.0991995	0.504314	0.999952	1.15704	0.284066	0.263161	0.442123	1.27707	0.345076	0.117525	0.626103	1.27097	0.438446	9.25929e-12	7.17241e-11	1.20706	0.0696227	0.516959	0.865523	1.29206	0.403561	6.26408e-05	0.00107232	1.22916
DHX40	0.196343	0.0108686	0.0172275	0.466704	0.121763	0.594706	0.999952	0.520684	-0.285695	0.579469	0.805716	0.560905	-0.554415	0.288679	0.891277	0.507854	0.295746	0.00303793	0.00632873	0.502577	-0.251214	0.215234	0.558716	0.447202	0.119707	0.475496	0.73059	0.493766
DHX9	0.410723	1.11537e-20	7.7752e-20	1.28596	-0.0449566	0.78727	0.999952	1.07549	0.33035	0.224928	0.389416	1.19272	0.0512774	0.832736	0.99996	1.35969	0.4815	6.15258e-16	8.08438e-15	1.37452	0.135085	0.175526	0.505055	1.34424	0.221282	0.0588263	0.173518	1.28772
DIAPH1	0.482813	1.34852e-20	9.33047e-20	0.921375	0.038731	0.850942	0.999952	0.55807	1.03181	0.000137186	0.000751996	0.653738	0.439944	0.0883324	0.547952	0.874214	0.372546	1.85394e-07	7.62808e-07	1.01042	0.322364	0.00183741	0.0301499	1.29549	0.331833	0.0038821	0.0234162	1.11005
DIAPH2	0.462358	7.26953e-17	3.9138e-16	1.02976	-0.0102034	0.95844	0.999952	0.868658	0.524868	0.132336	0.253746	0.955789	0.0662778	0.814581	0.99996	1.10616	0.556467	5.91899e-13	5.40866e-12	1.05827	0.285418	0.00838235	0.0798707	1.36826	0.467298	0.00217165	0.0150707	0.734679
DICER1	0.255424	2.22328e-05	4.81359e-05	0.786387	0.297683	0.0776852	0.6396	0.747514	0.179749	0.595775	0.821623	0.824358	0.279053	0.321192	0.925649	0.859344	0.29139	0.000297485	0.000737013	0.81121	0.182364	0.147155	0.461757	0.87498	0.00193659	0.987732	0.99942	0.959463
DIDO1	0.409312	2.68485e-13	1.1373e-12	0.703202	0.269536	0.170095	0.814852	0.51637	0.61841	0.0597007	0.132495	0.582164	-0.110329	0.752141	0.99996	0.711551	0.383961	3.18301e-07	1.26847e-06	0.777743	0.303915	0.0137583	0.110242	0.821575	0.062965	0.619039	0.851514	0.868453
DIP2A	0.487149	6.88896e-10	2.23502e-09	0.375621	0.0367266	0.900891	0.999952	0.306256	0.303648	0.568461	0.794357	0.315832	0.36869	0.358792	0.948191	0.381979	0.500721	1.75356e-06	6.23678e-06	0.414257	0.0436077	0.821174	0.9992	0.466881	0.437725	0.00184045	0.0133042	0.550556
DIP2B	0.513962	2.14197e-25	1.98097e-24	0.997178	0.194953	0.200806	0.845111	0.910903	0.791137	0.000576635	0.002618	1.13814	-0.229584	0.429692	0.99996	1.09335	0.626983	6.40656e-21	1.43626e-19	1.05365	0.0174344	0.888133	0.9992	1.15255	0.414984	0.000153718	0.00207665	1.19839
DIPK1A	0.405363	4.06903e-12	1.5747e-11	1.03095	0.0177038	0.922355	0.999952	0.905207	0.969717	0.000497484	0.00230112	1.00785	0.259186	0.333036	0.935819	1.15733	0.421594	4.75493e-07	1.8497e-06	1.05001	0.0170454	0.894782	0.9992	1.12371	0.217564	0.040706	0.133004	1.70617
DIS3	0.368917	3.24254e-07	8.33863e-07	0.504167	0.249782	0.316034	0.933104	0.395601	0.479617	0.266586	0.446772	0.455142	-0.356065	0.451498	0.99996	0.536424	0.400295	5.59444e-05	0.000156219	0.54282	0.314134	0.0301514	0.182901	0.528969	0.229312	0.116033	0.286317	0.58543
DKC1	0.522973	3.22132e-15	1.56112e-14	0.558095	0.0557401	0.81822	0.999952	0.447339	0.788772	0.0137617	0.0385469	0.506643	-0.10268	0.80081	0.99996	0.58953	0.586661	2.54503e-11	1.84739e-10	0.584669	0.120682	0.504407	0.857387	0.595395	0.469734	0.000890801	0.0077209	0.741144
DLD	0.751764	2.24614e-27	2.3277e-26	0.383567	0.433768	0.0681197	0.603038	0.320392	1.28646	2.78631e-05	0.000188881	0.362299	0.669424	0.0601839	0.453471	0.37392	0.724545	8.70012e-15	9.95672e-14	0.443751	0.412416	0.0218819	0.148774	0.413773	0.414995	0.00346057	0.0214324	0.541819
DLG1	0.416374	1.80261e-15	8.86852e-15	1.00822	-0.130708	0.512282	0.999952	0.794525	1.3131	1.09149e-07	1.45284e-06	0.88971	0.149425	0.577111	0.99996	1.05443	0.393653	4.4116e-08	2.00786e-07	1.08057	0.192443	0.0956678	0.36433	1.13023	0.102139	0.330329	0.580561	1.74892
DLGAP4	0.554968	1.10716e-18	6.76934e-18	0.552536	0.753719	0.000162127	0.0270901	0.364559	-0.220542	0.673514	0.893543	0.402399	-0.0752334	0.862377	0.99996	0.479409	0.502427	2.03884e-10	1.30565e-09	0.689852	0.233987	0.151959	0.468614	0.541116	0.516579	0.00195886	0.0139105	0.358872
DLST	0.334858	1.43148e-07	3.79908e-07	0.572452	0.180879	0.436273	0.98228	0.395195	1.07932	0.00010372	0.000590881	0.455802	-0.446799	0.339083	0.939908	0.541943	0.349988	2.1594e-05	6.47729e-05	0.662244	-0.0165372	0.919893	0.9992	0.664511	0.404361	0.00161807	0.0120354	0.664859
DMAC1	0.549682	1.55708e-15	7.67683e-15	0.516934	-0.0139986	0.960442	0.999952	0.388889	0.557609	0.149831	0.280708	0.534758	0.373056	0.295098	0.897353	0.523972	0.546609	8.37688e-09	4.25014e-08	0.542033	0.0785111	0.659882	0.960692	0.559037	0.383146	0.00470614	0.0268026	0.701477
DMAC2L	0.467243	2.56083e-11	9.23784e-11	0.537707	-0.430901	0.163078	0.809089	0.460518	0.445896	0.267099	0.447432	0.549768	0.281882	0.442893	0.99996	0.570476	0.606395	2.33875e-10	1.48631e-09	0.527319	0.117181	0.467543	0.829237	0.65586	0.623122	1.04287e-05	0.000279251	0.515785
DMTF1	0.304582	6.10488e-07	1.5326e-06	0.688517	-0.0869808	0.683121	0.999952	0.654494	0.717615	0.0174191	0.0470583	0.781862	0.465656	0.0931568	0.557573	0.708567	0.322239	0.0001107	0.00029358	0.721222	0.0265848	0.832908	0.9992	0.846728	0.0527804	0.683555	0.899678	0.909087
DNAAF2	0.455689	7.16029e-09	2.11783e-08	0.507564	-0.471544	0.203166	0.847091	0.313774	0.257389	0.632977	0.858282	0.374699	0.993945	0.0026205	0.0935919	0.514872	0.513713	2.11166e-06	7.39941e-06	0.522094	0.0511689	0.764552	0.9992	0.570128	0.545306	7.70286e-05	0.00123878	0.576994
DNAJA1	0.449277	1.09877e-21	8.26332e-21	1.14519	0.172243	0.312445	0.930389	0.877768	0.924639	4.23667e-05	0.000271733	1.20635	0.108573	0.687786	0.99996	1.12489	0.441247	2.28834e-12	1.91812e-11	1.26695	0.0858139	0.437371	0.803723	1.20076	0.37948	0.00175419	0.0128334	1.18224
DNAJA2	0.539108	1.4416e-20	9.94481e-20	0.655717	0.323689	0.118645	0.743934	0.464551	1.14973	4.69418e-05	0.000297035	0.583168	0.404826	0.177198	0.74403	0.656168	0.518065	4.52371e-11	3.16548e-10	0.719908	0.166953	0.229732	0.57852	0.688772	0.685047	8.04184e-09	8.82887e-07	0.75545
DNAJB11	0.597265	6.34914e-14	2.81806e-13	0.406229	0.742379	0.00153575	0.114667	0.3041	2.39066	1.57675e-11	5.64537e-10	0.380283	0.661772	0.0715549	0.493128	0.414519	0.437828	0.000251589	0.000631465	0.424593	0.286365	0.0791924	0.326082	0.484106	0.410902	0.000962875	0.0081609	1.65215
DNAJB14	0.422194	5.54841e-15	2.64561e-14	0.949033	0.228655	0.222649	0.859887	0.690019	1.03123	0.000180033	0.000951376	0.760625	0.128614	0.659911	0.99996	0.919703	0.511686	4.11058e-13	3.84024e-12	1.00744	0.0945991	0.412985	0.780854	1.25995	0.155518	0.192165	0.404094	1.00007
DNAJB6	0.430346	1.5067e-14	6.99047e-14	0.797277	0.257544	0.177234	0.828284	0.611738	0.805293	0.00390198	0.0132534	0.683144	-0.357306	0.393799	0.984325	0.73774	0.392453	1.90537e-07	7.82835e-07	0.888236	0.244456	0.0423197	0.226234	0.962389	0.136044	0.254992	0.489605	0.857803
DNAJC1	0.69784	4.86965e-21	3.49791e-20	0.596593	-0.198419	0.475306	0.997503	0.493946	1.87549	3.14301e-08	4.77957e-07	0.610657	0.374682	0.377431	0.969667	0.494786	0.697489	6.83688e-11	4.67802e-10	0.589653	0.402437	0.00285923	0.0404074	1.10401	0.200203	0.0586967	0.173295	2.08324
DNAJC10	0.492435	4.46265e-29	5.09473e-28	1.24036	0.0486817	0.769409	0.999952	0.962039	0.579711	0.0344511	0.0838236	1.17945	0.441447	0.0279162	0.305238	1.36441	0.486108	4.40098e-15	5.25267e-14	1.27543	0.373892	7.68205e-05	0.00354729	1.24588	0.219202	0.0541801	0.163804	1.39971
DNAJC15	0.720761	2.29664e-60	9.78214e-59	1.17921	-0.0267043	0.883731	0.999952	0.899337	1.24603	3.52292e-09	6.95498e-08	1.12069	-0.0294595	0.910635	0.99996	1.26654	0.705044	7.16973e-29	3.0832e-27	1.20992	0.0742785	0.464652	0.826716	1.32915	0.469857	1.01211e-05	0.000272885	1.63017
DNAJC19	0.261952	8.32298e-05	0.000169008	0.669947	-0.209856	0.442935	0.983797	0.497242	0.930301	0.00210115	0.00787428	0.688051	0.151847	0.663798	0.99996	0.663266	0.282369	0.00175167	0.00381491	0.706938	0.0199451	0.896736	0.9992	0.642949	0.39111	0.00356329	0.0219447	0.726695
DNAJC2	0.30757	4.34817e-07	1.10372e-06	0.783252	-0.177804	0.442378	0.983797	0.645043	-0.0699707	0.861347	1	0.704933	0.328851	0.265102	0.862697	0.831932	0.253802	0.00190821	0.0041223	0.845437	0.208428	0.154496	0.472369	0.782937	0.303779	0.0113212	0.0515023	0.896004
DNAJC21	0.445002	9.1857e-14	4.03083e-13	0.689684	-0.0201184	0.931268	0.999952	0.548443	0.264695	0.515159	0.740221	0.654317	0.664179	0.0141005	0.219552	0.696203	0.431529	1.53373e-07	6.38088e-07	0.736398	0.223579	0.0924824	0.357498	0.752918	0.329258	0.0075413	0.0383066	0.849661
DNAJC3	0.530113	1.0227e-14	4.79118e-14	0.550436	0.335931	0.11942	0.744249	0.473197	2.273	5.84131e-14	3.6513e-12	0.534837	0.152042	0.682594	0.99996	0.56731	0.459761	2.95074e-06	1.00999e-05	0.579	0.0508153	0.749455	0.9992	0.666385	0.292906	0.0063387	0.0335214	1.93183
DNAJC4	0.268558	1.59652e-05	3.50691e-05	0.731922	-0.203353	0.378483	0.967509	0.60116	0.23175	0.474702	0.697866	0.759901	-0.114494	0.746929	0.99996	0.790097	0.233831	0.0070898	0.0138089	0.722895	0.198267	0.182657	0.515962	0.786122	-0.159582	0.223033	0.446447	1.05428
DNAJC7	0.483681	1.85701e-21	1.37577e-20	0.907645	0.285088	0.106881	0.721771	0.669765	0.875394	0.000861515	0.00369098	0.834572	0.549769	0.0233657	0.279729	0.913557	0.409719	7.28512e-09	3.73359e-08	0.976325	0.176632	0.137801	0.445036	1.03039	0.258485	0.0144914	0.0621344	1.54462
DNAJC8	0.41713	3.47242e-21	2.52421e-20	1.33473	0.0140532	0.931309	0.999952	1.10224	0.773171	0.00036302	0.00175518	1.34682	0.616266	0.00282255	0.0954674	1.30853	0.430131	2.50147e-12	2.08446e-11	1.38156	0.118671	0.227063	0.574516	1.47713	0.30207	0.00709025	0.0366831	1.31294
DNASE2	0.636794	2.18378e-13	9.31212e-13	0.25854	0.0681323	0.866726	0.999952	0.141521	0.288047	0.646588	0.870789	0.206716	0.697409	0.100938	0.582361	0.26003	0.588155	5.39764e-07	2.08373e-06	0.262379	0.0076176	0.973088	0.9992	0.336318	0.446196	0.00114586	0.00925905	0.595994
DNM1L	0.665406	7.15767e-25	6.45256e-24	0.552898	-0.190846	0.519376	0.999952	0.40663	1.30225	5.64859e-05	0.000348653	0.412916	0.692177	0.0325554	0.332461	0.515476	0.667947	6.27294e-15	7.31465e-14	0.632375	0.233668	0.109387	0.390469	0.678217	0.458812	0.000414635	0.00436688	0.813259
DNM2	0.551996	9.46042e-24	8.01489e-23	0.787843	0.251319	0.156269	0.797115	0.590141	1.69285	6.29886e-14	3.87311e-12	0.693631	0.475034	0.078478	0.515909	0.76646	0.435061	2.08987e-08	9.97892e-08	0.883889	0.247023	0.0534988	0.259777	0.921953	0.220041	0.0278937	0.100652	2.08946
DNMBP	0.493067	6.91226e-06	1.56543e-05	0.221747	0.23772	0.42202	0.981096	0.238	0.76154	0.0721489	0.154894	0.249357	0.511315	0.326249	0.930238	0.227553	0.660442	3.2519e-05	9.42175e-05	0.199413	0.116642	0.64959	0.955376	0.429531	0.478193	0.00290465	0.0186318	0.518936
DNPEP	0.533915	6.2752e-18	3.6281e-17	0.508801	0.0690568	0.780928	0.999952	0.370634	0.932822	0.00277802	0.00991186	0.488671	0.49341	0.135147	0.667781	0.509866	0.48701	1.23983e-09	7.08024e-09	0.563226	0.073286	0.702658	0.986089	0.517328	0.228909	0.059739	0.175613	0.77297
DNPH1	0.521202	9.12749e-17	4.88014e-16	0.615121	0.252726	0.27543	0.90707	0.423416	1.2812	3.23129e-06	2.82963e-05	0.514599	0.291766	0.352109	0.944263	0.722522	0.614745	5.42533e-13	5.00265e-12	0.587156	0.0987964	0.566994	0.897065	0.588162	0.0583764	0.651466	0.87544	1.05275
DNTTIP2	0.391233	6.80872e-15	3.22228e-14	1.04043	0.147654	0.41101	0.980269	0.799427	0.495287	0.0802107	0.168807	0.921302	0.581434	0.0135349	0.214409	1.06427	0.367772	1.01189e-07	4.33046e-07	1.08613	0.274715	0.012959	0.10614	1.16428	0.37257	0.00127685	0.0100512	0.973443
DOCK10	0.360743	2.39317e-18	1.42995e-17	1.73117	0.396974	0.00848782	0.26008	1.09695	0.922861	0.000138077	0.000755419	1.37627	-0.0466507	0.811531	0.99996	2.0101	0.424665	1.48305e-12	1.28094e-11	1.63763	0.121813	0.126317	0.423024	2.25492	0.498737	1.23979e-06	5.24854e-05	1.59841
DOCK11	0.343407	2.12939e-11	7.73153e-11	1.03043	-0.0222009	0.901407	0.999952	0.860357	0.671171	0.019772	0.0523765	0.940453	0.0451862	0.869628	0.99996	1.02424	0.391762	2.76903e-08	1.29559e-07	1.08667	0.142973	0.152974	0.470133	1.39981	0.385355	0.00120106	0.00958753	1.09367
DOCK2	0.332456	8.06428e-19	4.9611e-18	1.92022	0.0665212	0.580231	0.999952	1.58711	0.845177	7.85146e-06	6.17743e-05	1.72558	0.134455	0.47029	0.99996	1.92215	0.372866	1.01993e-13	1.0287e-12	1.99326	0.0415553	0.608517	0.926538	2.5311	0.224358	0.0102595	0.04793	2.03755
DOCK8	0.470416	2.3075e-43	5.00606e-42	2.22617	-0.131452	0.244699	0.885058	1.9443	1.03159	5.10536e-10	1.22377e-08	2.26785	0.276543	0.095134	0.563865	2.09461	0.370489	1.58887e-15	1.98135e-14	2.47815	0.286471	6.52864e-05	0.00315862	2.52462	0.342948	2.99337e-05	0.000619282	2.74619
DOK3	0.732828	5.3226e-26	5.11616e-25	0.430181	0.812713	0.0161468	0.347892	0.122453	2.29803	1.20553e-09	2.69022e-08	0.214615	0.438704	0.276084	0.877252	0.365282	0.703865	1.71677e-14	1.8974e-13	0.483715	0.0976386	0.580614	0.907655	0.622392	0.909682	2.46642e-12	1.23082e-09	0.569523
DOP1A	0.45006	3.75974e-09	1.14136e-08	0.513781	-0.00608719	0.982544	0.999952	0.406161	1.05963	0.00724208	0.0223932	0.447019	0.244476	0.533881	0.99996	0.511227	0.422173	7.26011e-05	0.000198819	0.546257	0.445025	0.0016993	0.0285336	0.703486	0.440957	0.00889229	0.0433634	0.490371
DOP1B	0.354366	1.2131e-10	4.16058e-10	0.901751	-0.132574	0.491624	0.999952	0.722359	0.109404	0.760304	0.970067	0.841836	0.331625	0.194026	0.772654	1.00817	0.348157	5.82225e-06	1.90993e-05	0.870391	0.218238	0.056245	0.267698	1.14437	0.533026	0.00317396	0.0200422	0.398184
DPAGT1	0.586557	9.77334e-08	2.63447e-07	0.167933	0.326052	0.448201	0.985369	0.0984604	1.4908	0.00179498	0.00691538	0.14212	0.362322	0.549781	0.99996	0.161583	0.707255	2.50071e-06	8.67031e-06	0.178391	-0.238899	0.441962	0.806691	0.19994	0.381352	0.00738409	0.0377058	0.60988
DPEP2	0.312668	4.9611e-06	1.14193e-05	0.606283	-0.0584606	0.775914	0.999952	0.637111	-0.451664	0.366735	0.57302	0.652939	0.361983	0.238387	0.832825	0.712331	0.448	1.75659e-06	6.24599e-06	0.557139	-0.284482	0.0852028	0.33975	0.777945	0.0215399	0.93121	0.99942	0.261901
DPH1	0.457315	1.3809e-10	4.71987e-10	0.452741	-0.15195	0.628646	0.999952	0.302916	1.23243	0.000175863	0.000933262	0.400004	-0.176033	0.707313	0.99996	0.46572	0.423037	9.91134e-06	3.14306e-05	0.475913	0.328561	0.0398322	0.218531	0.537856	0.393765	0.00422764	0.0248202	0.537857
DPM2	0.592696	2.26888e-13	9.66981e-13	0.337483	0.47233	0.0722954	0.618643	0.250192	0.983724	0.00411462	0.0138385	0.389504	0.402148	0.36743	0.959908	0.307898	0.667765	1.63494e-09	9.20052e-09	0.343952	0.0404595	0.855683	0.9992	0.432283	0.367885	0.00280617	0.0181477	0.857727
DPP7	0.551768	1.71266e-36	2.79975e-35	1.07973	0.18774	0.263758	0.900828	0.735568	0.851332	0.000477954	0.00222351	0.885327	0.245674	0.316313	0.920391	1.03804	0.534375	4.13902e-19	7.72853e-18	1.13733	0.228991	0.0253042	0.163479	1.3181	0.139936	0.162508	0.361939	1.38332
DPP8	0.481786	6.27861e-15	2.97646e-14	0.619579	0.253479	0.23076	0.869041	0.485938	0.42737	0.233329	0.401323	0.554138	-0.037989	0.920834	0.99996	0.607324	0.496338	1.95477e-09	1.08913e-08	0.679008	0.236833	0.069688	0.301944	0.763586	0.45764	0.000116195	0.00166972	0.773527
DPP9	0.51319	6.3865e-12	2.42506e-11	0.383966	0.524519	0.0414936	0.498031	0.243539	1.10693	0.00331938	0.0115484	0.296161	0.14732	0.755901	0.99996	0.341159	0.435164	1.00422e-05	3.18156e-05	0.449285	-0.0672392	0.730707	0.9992	0.484741	0.358028	0.00336503	0.020951	0.760156
DPY30	0.590594	6.44858e-18	3.72371e-17	0.480884	0.118687	0.667775	0.999952	0.334554	0.933088	0.0121459	0.0346403	0.392056	0.136401	0.738541	0.99996	0.478295	0.618163	3.43206e-11	2.43887e-10	0.520636	0.226605	0.151053	0.467704	0.504357	0.340348	0.01286	0.0567467	0.650115
DPYD	-0.344705	0.000336778	0.000642467	0.658891	0.0206788	0.900961	0.999952	1.15038	-1.20888	0.014438	0.0401159	1.19451	0.284003	0.342567	0.941844	1.04895	0.0771124	0.601081	0.691803	0.393204	-0.853896	0.000166673	0.00609458	1.02486	-0.000202968	0.999159	0.99942	0.656591
DR1	0.403175	5.48106e-11	1.92628e-10	0.597777	0.191769	0.388209	0.969758	0.434244	1.27958	3.32415e-06	2.89749e-05	0.573805	0.268547	0.413049	0.99528	0.58497	0.356843	1.49199e-05	4.59779e-05	0.672741	0.0544459	0.71178	0.991585	0.686171	0.363745	0.0037496	0.0228529	0.690394
DRAM2	0.438513	1.85897e-24	1.63836e-23	1.24352	0.0340678	0.822339	0.999952	1.05988	0.371481	0.0983919	0.198503	1.30276	0.32222	0.131842	0.661903	1.3375	0.487324	2.3654e-17	3.62499e-16	1.31951	-0.12435	0.286782	0.650247	1.13249	0.472035	9.21262e-05	0.00140998	0.72243
DRAP1	0.525587	1.62184e-33	2.33116e-32	1.29377	0.0827365	0.577359	0.999952	1.12053	1.22286	1.00167e-14	7.8728e-13	2.00081	0.158122	0.482905	0.99996	1.44495	0.499914	6.82493e-15	7.90634e-14	1.25097	0.0512238	0.61288	0.929107	1.4332	0.282851	0.00732622	0.037508	1.77586
DRG1	0.500663	1.2549e-13	5.44662e-13	0.461176	-0.451914	0.16192	0.805692	0.376375	0.733043	0.0285117	0.0714624	0.458567	0.331182	0.370637	0.964336	0.449968	0.471747	1.17017e-07	4.96143e-07	0.512737	-0.0133309	0.947977	0.9992	0.476624	0.369209	0.00417801	0.024705	0.692551
DSTN	0.836219	1.03639e-23	8.76436e-23	0.349198	0.353581	0.264758	0.901785	0.251439	1.64187	8.88777e-05	0.000519402	0.305699	0.633302	0.169868	0.733815	0.305173	0.692842	1.09411e-09	6.28601e-09	0.416805	0.316957	0.086281	0.343083	0.39222	0.41289	0.000586375	0.00565034	1.19951
DTD1	0.278333	7.59483e-05	0.00015499	0.620283	0.211051	0.388883	0.969758	0.414175	1.02823	0.00552478	0.0178389	0.427823	0.384653	0.277763	0.879139	0.554974	0.117287	0.215136	0.293981	0.705394	0.191898	0.236864	0.589112	0.7623	0.292619	0.0278104	0.100413	0.710327
DTNB	0.582262	8.25757e-16	4.14605e-15	0.505867	-0.170769	0.548898	0.999952	0.41197	1.06023	0.00705866	0.0218954	0.395795	0.199899	0.623167	0.99996	0.468494	0.616918	1.21292e-10	8.00587e-10	0.569923	0.260132	0.112767	0.397041	0.653477	0.397839	0.00587551	0.0317239	0.611235
DTNBP1	0.314207	3.87067e-07	9.87919e-07	0.801065	0.196525	0.231321	0.869041	0.885666	0.501055	0.0803367	0.168946	0.952104	0.577084	0.0293773	0.313648	0.83936	0.356967	1.92775e-05	5.81562e-05	0.789477	-0.106555	0.501551	0.855434	0.976276	0.33871	0.0066043	0.0346589	0.842046
DUS1L	0.491061	2.98544e-20	2.0244e-19	0.761235	0.239181	0.218632	0.857667	0.530362	1.14583	2.89881e-06	2.57434e-05	0.672833	0.462457	0.0867102	0.542677	0.736481	0.443336	5.23435e-10	3.14216e-09	0.830147	0.111952	0.418917	0.787904	0.841839	0.302588	0.00463652	0.0264935	1.1577
DUS2	0.847258	3.29834e-43	7.05767e-42	0.584551	0.418545	0.0713142	0.61741	0.319294	1.32465	9.93242e-05	0.00057039	0.363897	-0.138537	0.725086	0.99996	0.618577	0.763441	1.53063e-19	3.00846e-18	0.624799	0.373983	0.00232452	0.0353264	0.838035	0.894777	9.63486e-11	2.67098e-08	0.434734
DUSP1	0.0430276	0.336767	0.400725	2.83157	-0.210323	0.106781	0.721771	2.79359	-0.824131	0.0024838	0.00901852	3.13964	0.281991	0.189619	0.76415	3.01864	-0.109127	0.0836879	0.128363	2.7377	0.29297	0.00174499	0.0289994	2.97124	0.133129	0.412584	0.668258	1.32664
DUSP22	0.472705	3.62879e-16	1.87053e-15	0.901945	-0.0151665	0.942006	0.999952	0.643262	0.700145	0.0142027	0.0395315	0.785471	0.312911	0.292119	0.895691	0.863651	0.38536	1.9072e-06	6.73262e-06	1.01524	0.275844	0.0230624	0.153934	0.994503	0.137293	0.287962	0.531333	1.123
DUSP5	0.707441	4.31302e-18	2.52509e-17	0.334639	-0.355769	0.286785	0.914933	0.419446	0.904827	0.00493219	0.0161654	0.576623	-0.379106	0.552609	0.99996	0.324941	0.761485	3.13755e-11	2.24647e-10	0.3056	-0.0603836	0.734356	0.9992	0.591863	0.0190464	0.912633	0.99942	0.822212
DUT	0.34089	2.88541e-12	1.12951e-11	1.27167	0.169722	0.32027	0.935339	0.865684	0.622065	0.0214158	0.0559452	1.09675	-0.0549025	0.844327	0.99996	1.1904	0.265344	8.82204e-05	0.000237694	1.43943	0.301226	0.00467589	0.0552177	1.18079	0.220216	0.18341	0.392413	1.3362
DYM	0.301025	1.34505e-08	3.88265e-08	1.04885	-0.130487	0.458188	0.993104	0.98905	0.79086	0.00187324	0.00716978	1.03026	0.519574	0.0261643	0.295081	1.12095	0.319871	1.07801e-05	3.39807e-05	1.08674	0.178064	0.107714	0.38728	1.26885	0.26396	0.0126659	0.0561006	1.33408
DYNC1H1	0.463646	2.4927e-22	1.93849e-21	1.02243	-0.184104	0.365831	0.958887	0.668282	1.24493	1.36877e-06	1.33158e-05	0.755375	0.329786	0.177332	0.74403	1.01979	0.465647	4.21002e-13	3.92539e-12	1.08445	0.125325	0.251388	0.607167	1.37931	0.264965	0.00778704	0.0392042	1.36311
DYNC1I2	0.388085	3.6034e-08	1.00901e-07	0.554559	0.204527	0.37149	0.962969	0.434385	0.406639	0.327321	0.525293	0.534439	0.557781	0.0800849	0.522456	0.546403	0.282081	0.00437416	0.00883806	0.595407	0.193145	0.166598	0.491236	0.663467	0.338793	0.0127973	0.0565307	0.653363
DYNC1LI1	0.477982	1.15369e-14	5.3867e-14	0.653878	-0.0652627	0.790962	0.999952	0.51219	0.508722	0.15237	0.284662	0.613497	-0.141009	0.729481	0.99996	0.64113	0.4623	4.30605e-08	1.96549e-07	0.7054	0.238495	0.0716513	0.306956	0.766025	0.182975	0.175771	0.381721	0.731944
DYNLL1	1.02711	1.24284e-81	1.35236e-79	1.11897	0.552278	0.00406929	0.187058	0.543629	2.13014	1.81482e-12	7.98943e-11	0.708602	0.698135	0.00854014	0.170922	0.983183	0.879237	2.37356e-32	1.40347e-30	1.31915	0.435134	0.000150915	0.00570663	1.23558	0.536182	6.43622e-05	0.00109174	1.88205
DYNLRB1	0.600451	1.01108e-33	1.46386e-32	0.869072	0.360292	0.0544955	0.551474	0.572489	1.29435	5.02208e-09	9.45421e-08	0.769888	0.389973	0.146204	0.69368	0.816223	0.463989	3.13111e-11	2.24299e-10	0.954052	0.344207	0.0012875	0.0233321	0.987572	0.270112	0.0217556	0.0836495	1.37972
DYNLT1	0.284697	8.78894e-06	1.97217e-05	0.654351	0.274671	0.222923	0.860006	0.427578	0.591912	0.0605787	0.134206	0.667419	0.368454	0.253569	0.849714	0.652864	0.370142	9.89582e-06	3.14024e-05	0.655196	0.281053	0.0558259	0.266761	0.891483	0.160575	0.23024	0.456543	0.657703
DYRK2	0.624313	3.00559e-16	1.56026e-15	0.379095	0.33037	0.205052	0.847939	0.271232	0.302565	0.520977	0.746023	0.338663	-0.241937	0.683491	0.99996	0.301022	0.532036	3.63862e-08	1.6716e-07	0.511564	0.395341	0.0565111	0.268787	0.292885	0.618032	0.0026693	0.0174714	0.201771
DYRK4	0.884132	2.55185e-28	2.79419e-27	0.283942	0.662912	0.0182729	0.365797	0.205016	1.57551	0.000364581	0.00176051	0.237042	0.58151	0.168211	0.731854	0.288558	0.894045	9.04974e-17	1.29853e-15	0.299232	0.51923	0.00786254	0.0769991	0.316314	0.573629	3.90079e-05	0.000757526	0.578106
E2F4	0.516594	3.04611e-19	1.92671e-18	0.631089	0.39506	0.041592	0.498031	0.444618	0.575672	0.0664605	0.144631	0.594779	0.419348	0.169359	0.733375	0.614266	0.574644	3.56786e-14	3.82702e-13	0.674931	0.0940287	0.548628	0.884323	0.737076	0.41842	0.000686371	0.00636081	0.783836
E2F5	0.274603	2.94831e-05	6.29914e-05	0.698358	-0.0342375	0.863406	0.999952	0.712824	0.597731	0.0588418	0.130767	0.871498	-0.17718	0.576892	0.99996	0.916454	0.379915	0.000118159	0.000312313	0.576959	-0.00530816	0.967185	0.9992	0.800093	0.454591	0.00032309	0.00362195	0.721913
EAF2	0.691691	3.24656e-55	1.13613e-53	1.30059	0.124066	0.324794	0.938551	1.35741	0.97769	1.23035e-07	1.61113e-06	1.90743	0.711849	0.000622817	0.0435213	1.2983	0.651609	1.29046e-23	3.54902e-22	1.24383	0.315451	0.00156682	0.026937	1.52082	0.571672	7.94998e-07	3.6528e-05	2.19288
EAPP	0.354411	5.17095e-16	2.6285e-15	1.27454	-0.0403732	0.796992	0.999952	1.18552	0.249775	0.298333	0.487302	1.37453	-0.540702	0.0890417	0.550156	1.31985	0.395578	1.59683e-11	1.19078e-10	1.36037	0.202783	0.0469295	0.240055	1.22106	0.196893	0.0568295	0.169541	1.21389
EBAG9	0.448456	6.82408e-09	2.02311e-08	0.468132	0.315927	0.183363	0.83487	0.428829	1.34149	3.53876e-05	0.000232102	0.529959	-0.0161576	0.971282	0.99996	0.479168	0.520939	3.77612e-07	1.48908e-06	0.504224	0.0635079	0.756661	0.9992	0.393619	0.397643	0.0025355	0.0167959	0.759616
EBF1	0.17698	1.23988e-05	2.74811e-05	2.61653	-0.23894	0.078254	0.642127	2.10177	-0.465538	0.105777	0.211219	2.14884	0.122641	0.522783	0.99996	2.66984	0.118206	0.0283044	0.0484345	2.72237	0.279917	0.000405433	0.010796	3.32725	0.304059	0.0361539	0.12218	1.31921
EBLN3P	0.351487	4.08503e-12	1.58045e-11	0.976005	-0.00116824	0.993987	0.999952	1.04726	0.473731	0.0440524	0.102617	1.19012	0.51739	0.0156907	0.23478	1.09399	0.440362	3.26478e-10	2.02052e-09	0.927895	0.230645	0.0358251	0.204624	1.09286	0.116018	0.373685	0.626409	0.742197
ECD	0.336942	9.99097e-08	2.69001e-07	0.622232	0.304781	0.129255	0.758753	0.516186	0.310768	0.424028	0.641028	0.612754	0.56101	0.0466366	0.398263	0.653092	0.403438	2.68552e-06	9.27254e-06	0.65154	0.0886708	0.526264	0.870481	0.737303	0.439486	0.00191527	0.0137074	0.543512
ECE1	0.484396	1.9506e-17	1.09021e-16	0.7954	0.0109765	0.965446	0.999952	0.392241	0.914109	0.00189623	0.00723816	0.655398	0.219474	0.466616	0.99996	0.844881	0.46055	1.32166e-09	7.52633e-09	0.834551	0.349436	0.00828485	0.0793325	0.966837	0.326474	0.00224163	0.0154134	1.09436
ECH1	0.565981	2.33949e-41	4.61535e-40	1.34802	0.359705	0.0112325	0.299656	0.90073	1.16823	3.13777e-08	4.77803e-07	1.15699	0.189296	0.416336	0.997605	1.28922	0.479087	6.50686e-16	8.51049e-15	1.4551	0.200423	0.0451124	0.235154	1.48508	0.295851	0.0112056	0.0511031	1.80406
ECHDC1	0.642202	1.12341e-31	1.47472e-30	0.668193	0.232674	0.217337	0.856166	0.581948	0.506107	0.106522	0.212443	0.719765	0.581486	0.0348423	0.340097	0.63733	0.622363	2.51781e-17	3.85025e-16	0.732668	0.236365	0.0648003	0.288447	0.790514	0.44656	0.000145574	0.00198782	0.899739
ECHS1	0.468911	1.12921e-14	5.27952e-14	0.599617	0.294441	0.188779	0.839013	0.370439	1.10375	0.000121996	0.000677262	0.516478	-0.0662865	0.864274	0.99996	0.584542	0.418127	4.03322e-07	1.58503e-06	0.635611	0.269709	0.0571549	0.269891	0.725114	0.130252	0.280637	0.522856	1.03952
ECI1	0.657078	5.07943e-26	4.89594e-25	0.569892	-0.0270318	0.930538	0.999952	0.295586	1.65236	7.96825e-09	1.42647e-07	0.400418	0.572388	0.0619085	0.4571	0.61989	0.62834	5.62702e-13	5.16514e-12	0.580292	0.509145	7.02731e-05	0.00330858	0.675829	0.361473	0.00165139	0.012239	1.0592
ECPAS	0.545042	3.01544e-16	1.56421e-15	0.528753	0.32967	0.226584	0.864133	0.293784	1.04881	0.00925388	0.0275128	0.362672	0.481089	0.174396	0.741331	0.490127	0.449791	4.54045e-07	1.77259e-06	0.627956	0.404231	0.00787961	0.0770451	0.632688	0.261421	0.0192605	0.0764834	1.11655
EDEM1	0.615128	3.08542e-22	2.39009e-21	0.543574	0.348276	0.091812	0.682783	0.47288	1.17739	0.000167429	0.000893697	0.558337	0.639214	0.0470434	0.399753	0.486768	0.527733	3.41685e-10	2.10637e-09	0.650985	0.0321218	0.84991	0.9992	0.52129	0.105435	0.360343	0.613381	1.57157
EDEM3	0.441677	4.38106e-06	1.01445e-05	0.320273	0.322607	0.253236	0.891429	0.265553	1.63298	6.20365e-05	0.000378781	0.288787	-1.36411	0.182058	0.751997	0.302595	0.378136	0.00461795	0.00929155	0.360778	0.357431	0.0681644	0.297951	0.38616	-0.409639	0.00236512	0.0159802	1.21744
EDF1	0.507514	2.71601e-51	8.03153e-50	2.0611	0.186476	0.101095	0.70302	1.64197	1.00429	9.20055e-11	2.63532e-09	1.99724	0.322644	0.0652659	0.472123	2.0226	0.470739	1.90157e-23	5.16958e-22	2.16726	0.244861	0.00262268	0.0383584	2.15228	0.156631	0.157968	0.35587	2.4408
EDRF1	0.293044	6.86451e-05	0.000140725	0.510524	-0.0477516	0.866883	0.999952	0.387244	1.61632	2.4028e-07	2.87979e-06	0.439835	0.217021	0.557826	0.99996	0.547149	0.328235	0.0016226	0.00355564	0.529816	0.0922558	0.5221	0.868179	0.632506	0.177895	0.202755	0.419627	0.701789
EEA1	0.552769	2.00797e-19	1.28762e-18	0.812312	0.485972	0.0211218	0.3865	0.509587	0.682623	0.079589	0.167716	0.57609	-0.251205	0.56289	0.99996	0.613799	0.438042	9.22099e-08	3.97132e-07	0.888173	0.403673	0.000285637	0.00871859	1.37327	0.582213	2.03679e-05	0.000464569	0.689353
EEF1A1	0.415263	1.28484e-60	5.52321e-59	7.01848	0.0898003	0.172309	0.820656	6.85767	0.59431	2.62453e-08	4.0621e-07	6.95585	0.400813	0.000952053	0.0551222	6.97121	0.369886	6.07353e-32	3.44758e-30	7.12091	0.272373	9.95516e-05	0.00434704	6.70697	0.536422	9.45872e-07	4.23278e-05	5.93539
EEF1B2	0.300454	1.0725e-29	1.26591e-28	4.81497	0.0615276	0.406272	0.978003	4.60112	0.509424	5.54709e-05	0.00034295	4.73657	0.478917	0.000183093	0.0219448	4.79085	0.22002	7.2685e-11	4.94711e-10	4.93838	0.310543	3.19159e-05	0.00201672	4.4019	0.369428	0.00119048	0.00953075	3.73378
EEF1D	0.239087	7.24074e-24	6.16814e-23	4.14096	0.0515691	0.451022	0.987735	4.07331	0.323185	0.00174365	0.00674837	4.3003	0.199473	0.0902941	0.551107	4.21119	0.225122	4.03635e-13	3.77586e-12	4.16178	0.150619	0.0158314	0.121385	4.01412	0.240359	0.00828725	0.0411192	3.38564
EEF1G	0.431683	4.22329e-65	2.17055e-63	4.37988	0.122015	0.0863347	0.668451	4.16207	0.5258	8.091e-06	6.33506e-05	4.3293	0.538157	8.93705e-06	0.00384461	4.407	0.394383	6.49601e-33	4.09711e-31	4.46662	0.287612	2.28488e-05	0.00160577	4.18102	0.466699	1.51217e-05	0.000369472	3.48684
EEF2	0.577784	1.35867e-90	2.2263e-88	3.78114	0.0578619	0.494971	0.999952	3.00528	0.974905	2.58948e-12	1.09319e-10	3.44245	0.358154	0.0102199	0.183253	3.81736	0.562478	6.06904e-49	2.03975e-46	3.95935	0.231923	0.00108888	0.0211036	3.78239	0.449114	5.51284e-05	0.000982526	3.57053
EEFSEC	0.487468	1.20333e-10	4.12911e-10	0.454785	0.00962083	0.971562	0.999952	0.378789	0.720685	0.0861871	0.178921	0.417546	-0.0222678	0.960786	0.99996	0.444524	0.542292	2.99077e-08	1.39474e-07	0.50465	0.316737	0.070141	0.303125	0.544139	0.296868	0.0248687	0.0923216	0.716037
EFCAB14	0.456219	8.73581e-16	4.37985e-15	0.722689	0.288108	0.134134	0.766464	0.573137	0.348379	0.336165	0.536365	0.69754	0.415973	0.134648	0.667328	0.74341	0.421791	6.45054e-08	2.85526e-07	0.763325	0.36958	0.001866	0.0304088	0.828977	0.43293	0.000456091	0.00469725	0.74694
EFHD2	0.643098	1.09117e-36	1.80283e-35	0.882638	0.176702	0.444096	0.983797	0.442254	1.38026	1.0238e-05	7.81069e-05	0.600746	0.293418	0.300885	0.903128	0.810871	0.619481	2.15676e-18	3.66985e-17	0.935485	0.377328	0.00026332	0.00828444	1.29763	0.419868	0.000263126	0.00310398	1.00701
EFR3A	0.409581	4.21496e-18	2.46975e-17	1.08249	0.0577326	0.743127	0.999952	0.838689	0.657	0.017092	0.0463739	0.991106	-0.0608018	0.813981	0.99996	1.21834	0.445366	1.01945e-11	7.84544e-11	1.09203	0.230317	0.0221127	0.149919	1.28334	0.419386	0.000104445	0.00154537	1.04099
EGLN2	0.487334	1.60179e-14	7.40942e-14	0.610399	-0.348455	0.218622	0.857667	0.413083	-0.00368955	0.993769	1	0.476669	0.0739566	0.8513	0.99996	0.525532	0.431266	8.61234e-08	3.73184e-07	0.7193	0.295591	0.0771687	0.320857	0.61095	0.208774	0.219776	0.4424	0.401518
EHBP1	0.293274	0.000591958	0.00109667	0.50207	-0.354367	0.212156	0.853245	0.494718	-0.373854	0.487788	0.712199	0.587204	0.185742	0.63983	0.99996	0.591044	0.337173	0.0043745	0.00883806	0.493582	0.181906	0.337075	0.703906	0.529297	0.378654	0.0106453	0.0492253	0.734984
EHBP1L1	0.455848	3.551e-15	1.71671e-14	0.739225	0.164287	0.46506	0.995504	0.405583	1.5682	3.97378e-10	9.64792e-09	0.468996	-0.0726287	0.84078	0.99996	0.660396	0.434478	4.95898e-08	2.23406e-07	0.731829	0.440394	9.32993e-05	0.00411708	1.30085	0.26474	0.0150868	0.063984	1.0723
EHD1	0.941261	9.0363e-61	3.90862e-59	0.611748	0.24327	0.351121	0.952438	0.273958	1.75613	3.1915e-08	4.82736e-07	0.330386	0.65595	0.0439746	0.388048	0.453936	0.730127	5.79829e-23	1.52095e-21	0.835889	0.344836	0.0255182	0.164198	0.620687	0.447472	9.60185e-05	0.00144863	1.00245
EHMT1	0.280963	6.35664e-10	2.06907e-09	1.28109	-0.227092	0.164888	0.811149	1.06628	0.718447	0.000845156	0.00363302	1.16588	0.0610507	0.789122	0.99996	1.36055	0.280287	8.19106e-06	2.63402e-05	1.31106	0.146038	0.152914	0.470133	1.60916	0.215476	0.0242153	0.0906259	1.60884
EID1	0.683425	6.21026e-61	2.71149e-59	1.29204	0.368091	0.00688365	0.241709	1.11024	1.28358	4.87624e-12	1.95637e-10	1.32164	0.46833	0.0469139	0.398899	1.14151	0.584642	3.88262e-27	1.46929e-25	1.50088	0.374596	0.000329068	0.00929585	1.33008	0.618759	6.45567e-09	7.49095e-07	1.43169
EIF1	0.159303	4.85749e-12	1.86738e-11	4.73988	-0.07092	0.302407	0.922543	4.72792	0.186153	0.0899969	0.185132	4.82214	0.0955781	0.401461	0.989566	4.77173	0.125268	3.69034e-05	0.00010599	4.76664	0.0655778	0.248316	0.603491	4.63927	0.280982	0.00536689	0.0297282	3.74413
EIF1AX	0.355526	1.49567e-14	6.9416e-14	1.3835	0.0433849	0.784016	0.999952	1.12118	1.05617	4.27805e-06	3.62054e-05	1.26214	0.414108	0.0559711	0.438032	1.39103	0.420814	1.05441e-10	7.01507e-10	1.44577	0.282778	0.00293568	0.0411023	1.44993	0.196175	0.106174	0.26817	1.60045
EIF1B	0.175044	2.78296e-05	5.966e-05	1.68356	0.110516	0.36885	0.959957	1.81332	0.143641	0.478891	0.702746	1.92471	-0.26878	0.28196	0.886014	1.75073	0.220351	9.61078e-05	0.000257382	1.69363	0.04311	0.658361	0.960418	1.71084	0.513192	6.29505e-07	3.06035e-05	1.13746
EIF2A	0.593003	1.17763e-27	1.24352e-26	0.786027	0.298306	0.107054	0.72214	0.67693	1.23645	1.89201e-07	2.3293e-06	0.814397	0.404033	0.161526	0.717848	0.786339	0.540598	5.65646e-13	5.18545e-12	0.852099	0.346401	0.00574223	0.0630071	0.821681	0.419894	0.000110687	0.00162171	1.31945
EIF2AK1	0.588338	9.09028e-30	1.0757e-28	0.821228	0.0283118	0.894265	0.999952	0.607394	1.05086	6.77039e-05	0.000408864	0.764511	0.20571	0.494622	0.99996	0.786819	0.520254	6.34369e-13	5.77073e-12	0.926367	0.288229	0.0109225	0.0949674	0.889714	0.320352	0.00406932	0.0242792	1.10614
EIF2AK2	0.410329	1.05841e-14	4.95513e-14	0.768301	0.126412	0.54987	0.999952	0.528438	0.605246	0.00203136	0.0076584	2.15706	0.106664	0.731861	0.99996	0.75582	0.365106	4.63871e-07	1.80796e-06	0.819234	-0.0244943	0.846506	0.9992	0.897484	0.364321	0.00151185	0.0113945	0.912816
EIF2D	0.558656	1.46017e-15	7.20925e-15	0.477367	-0.0724777	0.804816	0.999952	0.341483	0.461721	0.225081	0.389502	0.435621	0.45932	0.213255	0.803205	0.466579	0.532793	9.07035e-09	4.57255e-08	0.524238	0.218744	0.214347	0.557417	0.493793	0.332699	0.0125753	0.0557891	0.641693
EIF2S2	0.689339	1.2206e-43	2.68148e-42	1.08155	0.367862	0.0306057	0.448318	0.790497	1.24259	1.63635e-06	1.56233e-05	0.946327	0.552871	0.0262184	0.295081	1.01946	0.573303	1.98106e-16	2.7268e-15	1.23261	0.37171	0.000798001	0.0171594	1.09194	0.36593	0.0011978	0.00957546	1.91589
EIF2S3	0.382904	2.63646e-30	3.20704e-29	2.20023	0.114943	0.287697	0.916341	1.82824	0.324883	0.0850097	0.177062	2.11217	0.336605	0.0413919	0.374869	2.19694	0.356475	5.74461e-15	6.74849e-14	2.34758	0.202016	0.00949907	0.0867	2.12262	0.361766	0.000340631	0.00375266	1.85024
EIF3A	0.660255	1.80359e-56	6.7347e-55	1.42074	0.291496	0.0500528	0.537279	0.99213	1.53926	1.45186e-12	6.57054e-11	1.10347	0.490961	0.0194053	0.261128	1.34228	0.57972	4.08182e-24	1.17481e-22	1.62957	0.268944	0.00491363	0.0568661	1.51499	0.36521	0.000126698	0.00177874	2.23535
EIF3B	0.500023	4.54775e-20	3.05258e-19	0.75069	0.379866	0.0305678	0.448318	0.582993	0.71221	0.00873545	0.0262714	0.629611	0.436343	0.105034	0.593312	0.774522	0.530218	3.59528e-13	3.38558e-12	0.816627	0.0830431	0.570391	0.898297	0.812017	0.169126	0.143123	0.332787	1.15849
EIF3D	0.559377	6.56467e-47	1.60973e-45	1.4661	0.327763	0.00813429	0.254652	1.19328	0.754251	6.36146e-05	0.000386947	1.36892	-0.0920562	0.707329	0.99996	1.50707	0.53125	4.00129e-24	1.15411e-22	1.53935	0.414192	1.41987e-05	0.00118243	1.5653	0.602428	4.23804e-10	8.83444e-08	1.4356
EIF3E	0.538423	1.6775e-70	1.11258e-68	2.61513	0.209686	0.0265648	0.420377	2.35249	0.959032	1.00768e-11	3.78768e-10	2.58883	0.197033	0.212131	0.801372	2.68906	0.54374	5.11465e-41	6.84735e-39	2.77643	0.299128	0.000143223	0.00550242	2.36251	0.545084	9.83916e-08	7.15437e-06	2.13717
EIF3F	0.60876	1.35249e-89	2.11657e-87	2.73037	0.121412	0.219086	0.857667	2.2593	0.925831	9.4218e-11	2.69188e-09	2.54496	0.416292	0.00724181	0.157241	2.69601	0.565629	1.34264e-42	2.04875e-40	2.90785	0.243091	0.00156371	0.0269156	2.67547	0.502056	5.93573e-06	0.00018035	2.25463
EIF3G	0.614878	7.96251e-66	4.2329e-64	1.65004	0.330287	0.00643896	0.232849	1.27738	1.00612	3.62492e-09	7.13259e-08	1.56887	0.423022	0.0271727	0.300969	1.62602	0.572678	1.97418e-32	1.17713e-30	1.78118	0.188265	0.0571328	0.269891	1.65523	0.525033	9.06665e-08	6.6955e-06	1.76787
EIF3H	0.554384	2.02902e-76	1.72318e-74	2.61807	0.167401	0.0776854	0.6396	2.32713	0.781246	7.8834e-09	1.41576e-07	2.57719	0.359894	0.0197551	0.263124	2.58189	0.521064	1.81378e-38	1.96484e-36	2.80871	0.153944	0.0478854	0.242661	2.51361	0.439946	5.36938e-06	0.00016596	2.22526
EIF3I	0.692446	6.88092e-52	2.1017e-50	1.06743	0.117033	0.498672	0.999952	0.762829	1.03746	6.71374e-07	7.09237e-06	0.999575	0.646081	0.00406232	0.118228	1.03994	0.638021	8.58633e-24	2.41763e-22	1.16056	0.349179	0.00311424	0.0428527	1.13864	0.516649	1.02205e-05	0.00027457	1.48151
EIF3J	0.629767	1.45847e-29	1.70559e-28	0.763721	0.343123	0.0889987	0.676182	0.577811	1.45919	3.83943e-08	5.69323e-07	0.667085	0.624772	0.0201389	0.26504	0.792625	0.61489	1.77906e-15	2.2088e-14	0.822042	0.327171	0.00686766	0.0707453	0.826825	0.291161	0.00600949	0.032257	1.33126
EIF3K	0.542102	1.91845e-77	1.70193e-75	2.94172	0.190199	0.0459506	0.516994	2.41157	0.862898	2.03127e-09	4.27171e-08	2.75453	0.4527	0.00234834	0.0883259	2.84591	0.471359	3.62164e-33	2.31508e-31	3.12731	0.19882	0.00734979	0.073999	2.86325	0.510597	5.55411e-06	0.000169694	2.57048
EIF3L	0.366208	1.98924e-26	1.9608e-25	2.33499	-0.0536709	0.638945	0.999952	1.88306	0.892724	6.00485e-09	1.1083e-07	2.13281	0.307088	0.0725731	0.496788	2.30907	0.36018	7.9171e-15	9.10466e-14	2.46384	0.0123551	0.890002	0.9992	2.38894	0.245935	0.0193858	0.0768598	1.97477
EIF3M	0.660432	5.66372e-68	3.32845e-66	1.52625	0.0580118	0.676349	0.999952	1.24456	0.962197	1.4791e-07	1.8995e-06	1.41125	0.616552	0.00112476	0.0595517	1.51485	0.560133	2.34588e-27	9.07096e-26	1.6867	0.389593	5.69279e-05	0.00287775	1.49635	0.479275	3.56964e-06	0.000119969	1.77263
EIF4A1	0.650099	2.8823e-71	1.97757e-69	2.16776	0.0651252	0.589132	0.999952	1.70825	1.28306	6.56638e-13	3.1885e-11	1.89218	0.557434	0.000996795	0.05578	2.20998	0.589678	1.90289e-29	8.46516e-28	2.2821	0.233888	0.0101397	0.090661	2.25227	0.509852	8.0834e-05	0.00128368	2.49383
EIF4A2	0.32223	3.07553e-21	2.24508e-20	2.0754	0.110671	0.319465	0.935339	1.87501	0.256811	0.17644	0.320681	2.15357	0.0726037	0.687319	0.99996	2.15543	0.350023	1.97294e-14	2.16703e-13	2.12944	0.176224	0.0284042	0.176312	2.06316	0.16305	0.0791837	0.216467	1.66221
EIF4B	0.404789	4.39574e-32	5.90394e-31	2.143	0.0706355	0.551944	0.999952	1.71288	0.778317	1.70268e-05	0.000122546	1.88609	0.492046	0.00220215	0.0876624	2.13771	0.347977	7.53263e-14	7.73484e-13	2.29894	0.149518	0.0541978	0.262197	2.18978	0.252935	0.00924159	0.0445751	2.09042
EIF4E	0.521761	1.18062e-19	7.7128e-19	0.68991	0.0501424	0.821567	0.999952	0.537478	0.249857	0.482304	0.70667	0.598019	-0.132635	0.735344	0.99996	0.649575	0.499318	1.53258e-10	9.9674e-10	0.760341	0.51181	6.31983e-05	0.00309693	0.833819	0.274399	0.0242568	0.090704	0.951069
EIF4E2	0.684955	1.82219e-32	2.49798e-31	0.619628	0.00118605	0.996034	0.999952	0.468055	1.35432	4.1919e-07	4.69575e-06	0.55169	0.800495	0.00273092	0.0943354	0.639549	0.59737	2.04641e-13	1.98773e-12	0.653851	0.38934	0.00229663	0.0350999	0.794937	0.433253	0.00022025	0.00273535	0.953894
EIF4EBP2	0.68242	2.88923e-22	2.24185e-21	0.394499	0.661812	0.00633315	0.232849	0.256406	1.33745	7.07324e-05	0.000424544	0.317791	-0.110798	0.830813	0.99996	0.352587	0.589134	5.69552e-10	3.39744e-09	0.483997	0.206766	0.22594	0.572681	0.426159	0.491357	0.000124781	0.00175632	0.667166
EIF4G1	0.75311	1.5537e-34	2.34453e-33	0.549837	0.0509413	0.843333	0.999952	0.36066	1.51028	3.95613e-06	3.37808e-05	0.431676	0.116082	0.764026	0.99996	0.522828	0.788237	4.02799e-21	9.14578e-20	0.617557	0.345463	0.0182348	0.131684	0.710949	0.265117	0.0178139	0.0722206	1.45286
EIF4G2	0.475527	7.10242e-40	1.33679e-38	1.97046	0.108841	0.370971	0.961815	1.60824	0.835252	3.53076e-06	3.05172e-05	1.88113	0.370738	0.0331993	0.333836	2.0218	0.432885	1.96458e-17	3.0238e-16	2.05767	0.162029	0.026032	0.166538	2.26224	0.290849	0.00545313	0.0301098	2.06251
EIF4G3	0.40158	2.0436e-17	1.14036e-16	1.2767	-0.0408086	0.788479	0.999952	1.19983	0.355517	0.157068	0.291514	1.50106	0.18274	0.407585	0.992713	1.45358	0.450119	2.82984e-11	2.04056e-10	1.19978	0.189113	0.0420643	0.225396	1.79346	0.207998	0.0478592	0.149695	1.43568
EIF4H	0.412957	9.80337e-22	7.4167e-21	1.15847	0.0091402	0.955053	0.999952	0.88672	0.38713	0.092928	0.189678	1.06658	-0.0535017	0.840636	0.99996	1.12784	0.4015	5.28965e-12	4.21953e-11	1.26989	0.112548	0.302259	0.665942	1.35194	0.343818	0.00129347	0.0101481	1.43427
EIF5	0.314573	1.58286e-18	9.59359e-18	1.88886	-0.0777286	0.552379	0.999952	1.54964	0.166005	0.426398	0.643569	1.77815	0.30493	0.0851783	0.538368	1.9772	0.295855	9.62292e-10	5.55343e-09	1.9818	0.183602	0.0231403	0.154272	1.98117	0.160537	0.108899	0.273044	1.86268
EIF5A	0.702398	6.71704e-101	1.83441e-98	2.28923	0.130699	0.252658	0.891429	1.83411	1.02938	4.73992e-11	1.4938e-09	2.11937	0.659849	3.13953e-05	0.00720312	2.24549	0.653955	5.25526e-47	1.35595e-44	2.50298	0.306096	0.000660307	0.0151241	2.17758	0.479054	0.000199911	0.00254219	2.44579
EIF5B	0.530403	1.62071e-26	1.61237e-25	1.19816	0.232725	0.165295	0.81222	0.990181	1.19812	3.2997e-06	2.88061e-05	1.08384	0.528708	0.0261185	0.295081	1.23676	0.49773	4.22441e-13	3.93622e-12	1.25798	0.215281	0.057909	0.270706	1.29619	0.323077	0.00103576	0.00856697	1.94989
EIF6	0.664576	7.11494e-43	1.49242e-41	0.908921	0.176164	0.345791	0.948558	0.668348	1.00724	2.1328e-05	0.000148862	0.829156	0.642275	0.00884045	0.173862	0.898837	0.594401	4.62507e-19	8.59089e-18	0.964578	0.235965	0.0576828	0.270275	1.02959	0.395789	0.000641164	0.00600608	1.14484
ELAC2	0.519904	1.349e-09	4.25278e-09	0.276696	0.00643472	0.986068	0.999952	0.175964	1.2377	0.00174405	0.00674837	0.221895	-0.149824	0.80229	0.99996	0.261223	0.484134	2.18397e-05	6.54407e-05	0.311872	0.35322	0.0819261	0.331268	0.323455	0.413798	0.00374727	0.0228471	0.529364
ELAVL1	0.535855	7.8431e-16	3.94649e-15	0.483164	0.511164	0.0170653	0.354522	0.347011	1.28142	3.37456e-05	0.000222679	0.438294	0.385945	0.287489	0.890196	0.45141	0.402983	1.08578e-05	3.42026e-05	0.54952	0.24888	0.115522	0.402498	0.543379	0.192189	0.118164	0.290289	0.95791
ELF1	0.363259	5.73927e-33	8.06626e-32	2.53252	-0.0715953	0.479255	0.998218	2.42278	0.78685	1.91134e-08	3.09812e-07	2.69721	0.390775	0.0065458	0.151215	2.57644	0.326145	1.03235e-14	1.17388e-13	2.6278	0.174039	0.00755022	0.0751801	2.79097	0.287391	0.000233307	0.002846	2.57037
ELF2	0.234645	1.43495e-05	3.16836e-05	0.994246	-0.202536	0.269542	0.90257	0.96422	0.77337	0.00200675	0.00758835	1.04814	0.349382	0.154505	0.706149	1.066	0.236687	0.00164795	0.00360562	1.01027	0.161667	0.155492	0.473909	1.11006	0.16152	0.146901	0.338914	1.02681
ELK4	0.340943	1.42233e-06	3.45789e-06	0.50496	0.369715	0.107977	0.724932	0.367238	0.541977	0.138962	0.263795	0.568704	0.293492	0.391691	0.98251	0.530125	0.329799	0.00109976	0.00248001	0.534642	0.319781	0.0162695	0.123347	0.625496	0.401154	0.0183227	0.0736657	0.375378
ELL2	0.406442	3.58539e-10	1.19012e-09	0.747993	0.182889	0.375846	0.966164	0.664958	1.56039	3.68486e-07	4.18159e-06	0.708057	0.687281	0.0137001	0.216279	0.856817	0.402718	1.52156e-05	4.68486e-05	0.754182	0.0296565	0.8447	0.9992	0.831658	-0.113746	0.300623	0.545529	2.44394
ELMO1	0.273402	1.46658e-11	5.40672e-11	1.84178	-0.0815692	0.549794	0.999952	1.52046	0.437556	0.0468027	0.108155	1.67803	0.296612	0.119292	0.630938	1.87021	0.249423	4.16045e-06	1.39577e-05	1.98925	0.114697	0.20113	0.541986	2.18421	0.0488548	0.614212	0.84792	2.08436
ELOA	0.489497	2.5368e-16	1.32331e-15	0.553016	0.200049	0.456977	0.992099	0.316042	1.07831	0.00047818	0.00222364	0.394259	0.380922	0.317575	0.921723	0.459472	0.272445	0.000309341	0.000763853	0.702829	0.545537	0.00042249	0.0110871	0.48237	0.303609	0.0100482	0.0473322	0.777797
ELOB	0.68255	4.41825e-77	3.7986e-75	1.71982	0.397832	0.00150055	0.112689	1.2967	1.504	2.72437e-18	5.13725e-16	1.5372	0.399035	0.0409263	0.37282	1.61152	0.628057	2.25278e-33	1.47323e-31	1.89027	0.245684	0.00334918	0.0443898	1.82216	0.351251	0.0020642	0.0144877	2.15574
ELOC	0.667257	4.35473e-37	7.30755e-36	0.805276	0.0205772	0.92408	0.999952	0.615429	1.42408	1.68781e-08	2.76752e-07	0.72391	0.438676	0.123638	0.640814	0.753209	0.606577	1.75645e-16	2.43416e-15	0.892574	0.369406	0.0017055	0.0286043	0.871968	0.415266	0.000546919	0.0053611	1.32765
ELOF1	0.555379	1.20519e-20	8.36784e-20	0.626379	0.10274	0.715419	0.999952	0.314651	1.32814	1.82176e-05	0.000130324	0.394331	0.301067	0.373262	0.966214	0.601153	0.468981	6.59325e-09	3.40112e-08	0.692109	0.156082	0.311699	0.675847	0.683196	0.13503	0.271601	0.512163	0.823262
ELOVL1	0.679664	2.22488e-31	2.87194e-30	0.599262	0.437699	0.056267	0.56124	0.333038	0.927918	0.00535659	0.0173604	0.431769	0.217388	0.554768	0.99996	0.529357	0.68574	1.16813e-19	2.33478e-18	0.676978	0.374282	0.0162986	0.123374	0.749048	0.686866	6.41105e-08	4.98006e-06	0.618108
ELOVL5	0.485297	4.02952e-37	6.78635e-36	1.74051	-0.0413053	0.733278	0.999952	1.77364	-0.324189	0.219228	0.381769	1.82774	0.339886	0.0805502	0.522798	1.65568	0.418965	1.33434e-16	1.87667e-15	1.95308	0.236001	0.00501784	0.0577651	1.85551	0.598713	5.74158e-08	4.58992e-06	1.09465
ELP2	0.160449	0.0208667	0.0317908	0.615231	0.0609393	0.777564	0.999952	0.567662	0.979025	0.000499574	0.00230859	0.587234	-0.223446	0.569214	0.99996	0.663153	0.176027	0.0610765	0.0970481	0.657389	0.0747135	0.60867	0.926674	0.640488	0.205608	0.147857	0.340402	0.620959
ELP4	0.271088	0.000385669	0.000731227	0.634103	0.376029	0.0865859	0.669199	0.57127	0.650191	0.110523	0.218957	0.625735	0.61836	0.0632958	0.463474	0.675872	0.256988	0.0146715	0.0267098	0.648155	0.111998	0.482959	0.841691	0.790085	0.139075	0.311212	0.559351	0.9179
ELP5	0.530217	5.1023e-14	2.27699e-13	0.428887	-0.216204	0.491291	0.999952	0.325773	0.58183	0.116026	0.227705	0.410356	0.697151	0.0351197	0.341184	0.43303	0.503485	1.34487e-07	5.64648e-07	0.442261	0.25778	0.167715	0.492049	0.487506	0.348831	0.00747182	0.0380241	0.672451
EMB	0.838315	4.75919e-90	7.70768e-88	1.33353	0.327037	0.0263437	0.420377	0.972742	0.999482	8.57738e-06	6.66514e-05	1.21796	0.362771	0.103043	0.587756	1.34485	0.713053	5.12263e-35	4.03863e-33	1.53173	0.719558	1.62775e-16	7.817e-13	1.40944	0.503456	7.24751e-06	0.00021045	1.0977
EMC10	0.476227	1.34174e-18	8.17844e-18	0.792048	0.125123	0.507439	0.999952	0.565693	0.771435	0.00358207	0.0123035	0.719627	0.416063	0.13029	0.657228	0.773717	0.476133	7.31255e-11	4.97471e-10	0.857371	-0.183674	0.269741	0.630153	0.87906	0.274826	0.00716922	0.0369524	1.34745
EMC2	0.484848	6.03613e-08	1.65919e-07	0.274524	0.200898	0.529134	0.999952	0.230395	0.802222	0.063545	0.139547	0.285849	0.864607	0.029688	0.315831	0.269042	0.491584	3.64839e-05	0.00010487	0.309237	0.230127	0.247238	0.602771	0.302024	0.653281	1.58033e-06	6.44181e-05	0.509235
EMC3	0.47648	8.21087e-16	4.12409e-15	0.642271	0.0652037	0.768479	0.999952	0.538827	0.975935	0.000646977	0.00289324	0.625751	0.241604	0.462019	0.99996	0.649821	0.419073	2.56264e-07	1.03167e-06	0.697436	0.372211	0.0050508	0.0579663	0.708799	0.338068	0.00229336	0.015671	1.01404
EMC4	0.446837	6.36118e-17	3.44072e-16	0.815088	0.0887759	0.660903	0.999952	0.603107	1.22317	4.31668e-07	4.82121e-06	0.73526	0.687799	0.00482648	0.128762	0.790453	0.328504	1.25339e-05	3.91782e-05	0.854276	0.262494	0.0336411	0.196222	0.899332	0.321396	0.00797564	0.0398571	1.22109
EMC6	0.714729	2.05163e-23	1.70801e-22	0.436345	0.671314	0.00703392	0.244965	0.279735	1.64872	6.10114e-05	0.000373126	0.322178	0.501988	0.202292	0.786044	0.40193	0.577887	2.73389e-09	1.49852e-08	0.510407	0.13217	0.524217	0.86976	0.425691	0.370235	0.00318143	0.0200735	0.932527
EMC7	0.648786	2.08593e-25	1.9317e-24	0.507039	0.339485	0.155836	0.797115	0.360611	1.64724	3.22957e-08	4.87192e-07	0.437367	0.494658	0.146646	0.694004	0.482794	0.698715	9.71662e-17	1.38861e-15	0.562874	0.0666401	0.67174	0.968409	0.592917	0.256646	0.0356013	0.120684	1.11535
EMC9	0.808391	2.85223e-11	1.02651e-10	0.132437	0.0619309	0.919732	0.999952	0.0676568	1.90715	7.96829e-05	0.000472501	0.134907	-0.418973	0.689096	0.99996	0.126049	0.707634	1.1042e-05	3.4729e-05	0.147796	0.51005	0.0744484	0.313987	0.136577	0.471428	0.00313106	0.0198469	0.502094
EMD	0.308197	2.53696e-09	7.8088e-09	1.00523	-0.00335685	0.986356	0.999952	0.691637	0.733184	0.00246338	0.00895589	0.799937	0.318928	0.206816	0.793547	0.993987	0.184527	0.011676	0.021699	1.03547	0.332269	0.00263024	0.038393	1.17646	0.0845521	0.471496	0.725867	1.09912
EML4	0.18495	3.41683e-07	8.77228e-07	2.34826	-0.0704605	0.574314	0.999952	1.88244	0.554896	0.00761921	0.0234059	2.01497	0.113797	0.46804	0.99996	2.72721	0.205755	5.86157e-05	0.000162782	2.25655	0.112876	0.111259	0.394318	2.71175	0.368086	5.95311e-05	0.00104199	1.83678
EML6	-0.547437	5.66805e-06	1.29715e-05	0.446241	0.285139	0.610189	0.999952	0.089455	0.785718	0.34232	0.543475	0.131379	0.49534	0.270374	0.869685	0.524695	-0.920768	5.73399e-09	2.99048e-08	0.545514	0.351404	0.401396	0.770336	0.120196	-0.644137	0.000994868	0.0083504	0.895149
EMP3	0.530231	3.40632e-55	1.18905e-53	3.36099	0.0731802	0.507436	0.999952	2.5318	0.851984	4.37421e-06	3.68776e-05	2.54236	0.538808	0.000891156	0.0526509	3.14376	0.515507	6.03269e-33	3.82187e-31	3.48901	0.193037	0.00991608	0.0892881	3.99324	0.457617	1.23741e-05	0.000315933	2.78933
ENO1	0.790611	2.05568e-88	2.95171e-86	1.7434	0.246485	0.0557648	0.558916	1.20476	1.28726	6.99115e-12	2.71814e-10	1.49002	0.876207	2.75733e-06	0.0018075	1.69397	0.75102	1.27643e-42	1.96889e-40	1.8858	0.368161	0.000215026	0.00715445	1.935	0.50034	0.000213315	0.00267342	2.19415
ENOX2	0.448117	2.27975e-07	5.94835e-07	0.409144	-0.312913	0.345894	0.948558	0.357833	0.559739	0.262606	0.441343	0.393112	0.977085	0.00720158	0.156615	0.403655	0.0905004	0.477223	0.57514	0.435242	0.603346	0.000355353	0.0098433	0.504365	0.0767153	0.635202	0.864116	0.66738
ENSA	0.4828	1.66325e-38	2.97378e-37	1.61641	0.106977	0.408134	0.978865	1.33456	0.471079	0.0166155	0.0452241	1.6542	-0.0905491	0.695119	0.99996	1.55314	0.468078	1.57668e-19	3.08191e-18	1.69277	0.344794	3.2999e-05	0.00204921	1.83681	0.459732	8.10946e-06	0.000229068	1.72431
ENSG00000257322	0.396106	4.96033e-12	1.90481e-11	0.574503	0.27181	0.461328	0.994092	0.444078	-0.015486	0.999999	1	0.725539	0.0628581	0.820771	0.99996	0.621926	0.301791	0.0109184	0.0204114	0.587757	0.369826	3.96166e-07	9.5126e-05	0.507563	0.557352	0.183914	0.393015	0.449874
ENSG00000278996	0.381146	6.96373e-05	0.000142588	0.642387	0.139733	0.821605	0.999952	0.494563	-0.114426	0.999992	1	0.724211	-0.269653	0.526795	0.99996	0.745083	0.265218	0.187712	0.261695	0.618683	0.101303	0.385576	0.754652	0.654035	0.206086	0.637607	0.865397	0.908914
ENSG00000280441	0.395502	2.99872e-13	1.26603e-12	1.5562	0.216006	0.474864	0.997417	1.45947	-0.852406	0.999968	1	2.08354	0.08136	0.720859	0.99996	1.72656	0.323882	0.00309457	0.00643821	1.49115	0.223248	0.00111735	0.0214064	1.40168	0.365537			1.80148
ENTPD1	0.603684	2.25019e-19	1.43765e-18	0.651046	-0.204012	0.417024	0.981096	0.483271	1.12311	0.0014036	0.00562734	0.520328	0.475144	0.123273	0.640512	0.71128	0.487214	5.72869e-07	2.20374e-06	0.663856	0.503497	0.000187708	0.0066445	0.898656	0.386687	0.000936826	0.00799764	1.38498
ENTPD4	0.478073	1.94054e-17	1.08502e-16	0.674762	0.0913393	0.682967	0.999952	0.47208	0.925734	0.00189743	0.0072403	0.517925	-0.0498842	0.888524	0.99996	0.677197	0.507147	8.66835e-12	6.73672e-11	0.757689	-0.0120327	0.940051	0.9992	0.668705	0.160266	0.135511	0.320126	1.08962
ENY2	0.756222	1.00496e-44	2.29084e-43	0.72032	-0.232791	0.345445	0.948558	0.598239	0.291841	0.3795	0.586887	0.763247	-0.161152	0.669863	0.99996	0.728905	0.73713	7.63871e-23	1.97812e-21	0.76707	0.297277	0.0203874	0.141278	0.765327	0.312819	0.0106446	0.0492253	1.12035
EP300	0.421038	3.10137e-16	1.60639e-15	0.917955	0.147116	0.418793	0.981096	0.718234	1.31144	9.26081e-08	1.24586e-06	0.746003	0.263367	0.315514	0.919286	0.949499	0.364097	2.62941e-07	1.05735e-06	0.998815	0.193951	0.0769027	0.320028	1.10409	0.325598	0.00177658	0.0129569	1.21124
EP400	0.550101	1.4487e-19	9.40449e-19	0.573353	0.401687	0.043753	0.51075	0.439744	0.426079	0.284028	0.468849	0.474947	0.0410651	0.90865	0.99996	0.597715	0.537744	6.33867e-11	4.34971e-10	0.622869	0.0962067	0.516472	0.865212	0.713858	0.180329	0.126548	0.304277	0.847767
EPB41	0.437931	2.27139e-27	2.34862e-26	1.64584	0.224678	0.0835309	0.659316	1.36919	0.866322	0.000150005	0.000812812	1.36937	0.508845	0.00976667	0.181274	1.51624	0.377736	8.76753e-13	7.82024e-12	1.94516	0.189886	0.0458879	0.237346	1.54498	0.312094	0.000466045	0.00476994	1.91426
EPB41L4A-AS1	0.483096	7.97905e-16	4.01344e-15	0.703438	-0.116535	0.597779	0.999952	0.722815	0.878595	0.000533367	0.00244808	0.752332	-0.0677347	0.855927	0.99996	0.754051	0.481045	1.68019e-09	9.44674e-09	0.761184	0.426162	0.00662334	0.0693477	0.557158	0.495862	0.00027666	0.00321526	0.465469
EPC1	0.324392	1.0563e-23	8.91101e-23	2.2002	0.286222	0.0036309	0.177549	2.00441	0.81898	8.89205e-09	1.57195e-07	2.20155	0.167949	0.313439	0.916481	2.22718	0.325839	1.11913e-13	1.11921e-12	2.32818	0.129541	0.0808496	0.328966	2.31179	0.208531	0.0105343	0.048826	2.12894
EPC2	0.158037	0.00666232	0.0108682	0.903437	-0.00435393	0.980803	0.999952	0.853254	0.592645	0.0359831	0.0869155	0.892644	0.294935	0.257218	0.853511	0.960207	0.29805	0.000125448	0.000330038	0.927033	-0.233416	0.0863968	0.343083	1.09879	0.0183169	0.883448	0.99942	1.00093
EPHA4	0.787216	1.88273e-18	1.13617e-17	0.433922	0.853832	0.00801377	0.252094	0.184352	2.41723	3.29231e-05	0.000217959	0.189663	-14.789	0.986857	0.99996	0.0827079	0.415506	2.07081e-06	7.27217e-06	0.913296	0.546907	0.093257	0.359422	0.164948	0.792655	0.000852291	0.00749332	0.266005
EPN1	0.689349	2.7401e-38	4.86167e-37	0.637032	0.35042	0.126504	0.756289	0.335558	1.26004	5.17174e-06	4.2555e-05	0.395308	0.613932	0.0325246	0.332393	0.574384	0.671275	8.58435e-21	1.90941e-19	0.709112	0.204349	0.122648	0.416398	0.828785	0.745375	2.97487e-12	1.39972e-09	0.806738
EPRS	0.711576	3.46059e-31	4.41789e-30	0.660339	0.00640957	0.97799	0.999952	0.398748	1.57048	7.15452e-08	9.87149e-07	0.437541	0.95874	0.0013753	0.0676155	0.553254	0.516744	1.09801e-11	8.4226e-11	0.761876	0.821357	0.0113758	0.0974961	0.813499	0.411056	0.000121986	0.00173028	1.345
EPS15	0.500585	5.93291e-36	9.44384e-35	1.51368	0.256189	0.0653795	0.593828	1.15894	0.880957	3.01548e-05	0.000202115	1.26049	0.162275	0.464005	0.99996	1.4188	0.442035	1.79233e-16	2.48146e-15	1.72024	0.378764	4.85731e-06	0.000593044	1.75008	0.140181	0.136715	0.322184	1.70908
EPS15L1	0.372542	6.11922e-08	1.68103e-07	0.543518	0.0493575	0.842144	0.999952	0.382749	0.399868	0.341885	0.543071	0.427474	0.421975	0.206868	0.793547	0.509586	0.242432	0.00902374	0.0171404	0.615874	0.0764112	0.617442	0.931999	0.67164	0.257312	0.0707925	0.199459	0.5845
EPSTI1	0.660627	3.79814e-35	5.83248e-34	0.750952	0.212493	0.301186	0.922426	0.566241	0.849442	1.4368e-06	1.39178e-05	2.32684	-0.123373	0.715626	0.99996	0.779835	0.634888	5.011e-18	8.21144e-17	0.799713	0.286422	0.0176522	0.129291	0.849992	0.690946	5.56897e-07	2.78753e-05	0.727082
ERAP2	0.68992	1.86515e-57	7.25637e-56	0.784081	0.25853	0.159951	0.800928	0.570082	0.962636	6.99547e-07	7.36416e-06	0.934708	0.414172	0.0713844	0.493128	0.92453	0.740357	2.81205e-36	2.5098e-34	0.761461	0.458981	2.8038e-05	0.00183501	0.862498	0.545123	1.98829e-08	1.92606e-06	0.879568
ERBIN	0.421155	6.44551e-20	4.28716e-19	1.21097	0.091382	0.556006	0.999952	1.10504	0.755073	0.00120681	0.00494168	1.24929	0.385031	0.0664181	0.477198	1.3203	0.492303	2.03849e-14	2.23729e-13	1.23924	-0.0044097	0.964074	0.9992	1.47505	0.301313	0.00305787	0.0194654	1.66969
ERC1	0.0916605	0.115433	0.154815	1.11589	-0.00681472	0.970575	0.999952	0.83934	1.1251	9.76462e-05	0.000562783	0.88426	0.187835	0.494481	0.99996	1.04833	0.0302502	0.70725	0.784169	1.20873	-0.107612	0.351965	0.720177	1.50498	-0.33839	0.00132494	0.0103261	2.28434
ERCC1	0.365463	1.79834e-07	4.73126e-07	0.531965	0.192358	0.436112	0.98228	0.368611	1.04916	0.00135083	0.00544472	0.468242	0.103853	0.783801	0.99996	0.561743	0.389129	5.47379e-05	0.000153061	0.519261	0.0692717	0.661284	0.961655	0.713981	0.111994	0.414504	0.670027	0.655908
ERCC5	0.413505	1.65155e-10	5.61181e-10	0.624453	-0.401955	0.15201	0.793478	0.510662	1.02622	0.0006964	0.00308017	0.609653	0.401752	0.19672	0.777118	0.630809	0.458419	1.27883e-07	5.38991e-07	0.663639	0.0396872	0.789067	0.9992	0.713969	0.149216	0.267472	0.506581	0.771641
ERGIC1	0.350722	4.38435e-12	1.69484e-11	0.938073	0.11241	0.505525	0.999952	0.764529	0.977871	3.55388e-05	0.000232554	0.835972	0.587797	0.00848616	0.170745	1.00922	0.303127	1.03562e-05	3.27461e-05	0.988931	0.145973	0.245487	0.60026	1.01582	0.24563	0.0159902	0.0666817	1.33841
ERGIC2	0.285748	8.00198e-05	0.000162846	0.538287	0.204679	0.374609	0.965528	0.449909	0.686323	0.0608986	0.134756	0.537064	0.695766	0.0208833	0.268172	0.552847	0.103022	0.325348	0.41982	0.572694	0.433916	0.0027706	0.0397175	0.575747	0.217964	0.0692583	0.196105	1.04628
ERGIC3	0.643718	3.38456e-47	8.37303e-46	1.23489	0.155797	0.336412	0.943549	0.892857	1.27662	2.02791e-08	3.26835e-07	1.08479	-0.0915186	0.743456	0.99996	1.22319	0.618186	2.60313e-23	6.99641e-22	1.31964	0.102903	0.360687	0.729035	1.38284	0.0112091	0.923691	0.99942	1.93306
ERH	0.777713	3.02452e-87	4.08985e-85	1.45318	0.150985	0.317147	0.933268	1.0954	1.7108	3.4065e-22	1.60588e-19	1.40053	0.646713	0.000803285	0.0496006	1.46858	0.775005	1.0218e-42	1.59344e-40	1.56118	0.300001	0.000936123	0.0191301	1.4699	0.407995	0.00124189	0.00983717	1.85351
ERI3	0.484363	7.58998e-11	2.6468e-10	0.415376	-0.373136	0.257963	0.893738	0.329387	1.2349	0.000111848	0.000629891	0.377941	0.63298	0.067035	0.479877	0.414256	0.462334	2.57513e-06	8.9196e-06	0.444658	0.059205	0.774887	0.9992	0.465988	0.434829	0.00101207	0.0084431	0.616697
ERICH1	0.236545	1.99947e-06	4.78992e-06	1.1135	-0.0194717	0.904559	0.999952	1.03113	0.626417	0.00811583	0.0246901	1.12429	0.205842	0.405625	0.991762	1.13379	0.25863	0.000105639	0.000281156	1.17105	0.0879468	0.433466	0.799795	1.2142	0.12679	0.245268	0.476812	1.09881
ERLEC1	0.673988	1.15117e-20	8.00877e-20	0.522973	0.616693	0.00481498	0.203766	0.422566	2.33353	1.17672e-10	3.28725e-09	0.516628	0.655321	0.0463487	0.397778	0.54874	0.61094	1.25353e-08	6.18527e-08	0.532808	0.121868	0.41997	0.78875	0.610857	0.245016	0.0563388	0.168372	1.87397
ERO1A	0.624181	2.01196e-15	9.84628e-15	0.343303	0.576765	0.0219555	0.389422	0.240618	1.53358	3.14236e-05	0.00020938	0.293477	-0.132575	0.800985	0.99996	0.321499	0.635642	4.59557e-10	2.79297e-09	0.413336	-0.278919	0.268713	0.629174	0.31783	0.342327	0.00371322	0.0226907	0.906937
ERO1B	0.243249	0.00126613	0.00226057	0.517451	-0.0443086	0.845897	0.999952	0.572799	1.06643	0.000168053	0.000895892	0.672484	0.230479	0.508984	0.99996	0.596466	0.300025	0.00525376	0.0104552	0.475031	-0.101986	0.54769	0.8838	0.633769	0.314202	0.021443	0.0828345	0.809364
ERP29	0.452571	1.52478e-49	4.156e-48	2.61893	0.0651307	0.5173	0.999952	2.17407	0.845371	4.65417e-09	8.83512e-08	2.60578	0.0717013	0.65266	0.99996	2.73958	0.494815	2.86868e-30	1.36609e-28	2.58041	0.0856703	0.248644	0.60372	2.7656	0.469967	2.41314e-05	0.000530635	2.54532
ERP44	0.690124	5.84646e-40	1.10338e-38	0.804105	-0.193085	0.326588	0.940582	0.792487	1.31058	1.40501e-08	2.34459e-07	0.908951	0.970022	1.36993e-05	0.00485489	0.814331	0.662516	6.31298e-19	1.15448e-17	0.817289	0.31328	0.00406687	0.0504663	1.0564	0.379506	0.000259187	0.00307747	1.43974
ERVK3-1	0.351909	1.43562e-07	3.80936e-07	0.57169	0.0912054	0.709419	0.999952	0.435773	0.720231	0.0380404	0.0909722	0.512118	0.608019	0.0462597	0.39751	0.581161	0.245533	0.00741919	0.0143872	0.591091	0.24971	0.101092	0.373925	0.687517	0.204081	0.110022	0.275271	0.707166
ESCO1	0.464122	5.26152e-14	2.34429e-13	0.665103	0.372403	0.0597113	0.572101	0.561742	1.00543	0.000812747	0.0035097	0.587654	0.126803	0.705763	0.99996	0.696552	0.49526	3.32504e-09	1.79824e-08	0.719764	0.113649	0.398167	0.765906	0.735403	0.0692716	0.589603	0.827898	0.893228
ESD	0.425964	3.82424e-13	1.59856e-12	0.728894	-0.0853083	0.700988	0.999952	0.590506	0.0138739	0.969848	1	0.751523	0.381946	0.192476	0.769347	0.751322	0.429078	1.53114e-08	7.45144e-08	0.830306	-0.206236	0.278249	0.640167	0.506973	0.495056	0.00061536	0.00585966	0.64113
ESYT1	0.363534	2.90081e-06	6.83167e-06	0.451013	0.430978	0.0589399	0.571027	0.300642	0.378021	0.383907	0.592326	0.328534	0.303387	0.445446	0.99996	0.433681	0.359531	0.000514961	0.00122573	0.517927	-0.0733498	0.701758	0.985774	0.531362	0.367096	0.00836122	0.0413853	0.721095
ESYT2	0.411642	7.05439e-09	2.08739e-08	0.608316	0.340271	0.130706	0.762522	0.428218	1.0326	0.00780143	0.0238684	0.404261	-0.340997	0.48312	0.99996	0.550828	0.273949	0.00375762	0.00768696	0.685118	0.222849	0.131762	0.433006	0.91543	0.209721	0.101644	0.259395	0.895087
ETF1	0.445925	1.35093e-11	4.99622e-11	0.554603	0.213533	0.383831	0.969758	0.41142	0.973819	0.00644637	0.0203008	0.42773	-0.188317	0.661087	0.99996	0.591055	0.524292	1.00847e-08	5.05516e-08	0.572075	0.32105	0.0145511	0.114807	0.730607	0.32855	0.00711421	0.0367439	0.807984
ETFA	0.803712	2.30762e-46	5.57029e-45	0.69065	0.219245	0.319262	0.935339	0.458891	1.63272	4.71764e-11	1.49093e-09	0.523593	0.620739	0.0257618	0.293088	0.66226	0.772156	3.11061e-23	8.32881e-22	0.793024	0.337437	0.0109567	0.0950367	0.82972	0.469614	2.94727e-05	0.000612051	1.26036
ETFB	0.780236	1.44439e-50	4.1309e-49	0.753382	0.235862	0.231775	0.869041	0.566119	1.21659	1.74684e-06	1.64973e-05	0.707632	0.296208	0.333684	0.936883	0.750286	0.709575	6.43522e-24	1.8301e-22	0.843001	0.112033	0.481372	0.840963	0.675979	0.4542	4.57128e-05	0.0008539	1.18002
ETNK1	0.385187	1.10451e-11	4.11877e-11	0.782029	-0.170989	0.44435	0.983797	0.638762	0.681998	0.0224258	0.0582608	0.780275	-0.432601	0.251919	0.847903	0.802885	0.373274	3.45944e-06	1.17111e-05	0.768444	0.169678	0.112383	0.396354	1.17105	0.0578095	0.611461	0.845436	1.02737
ETS1	0.216073	1.29968e-07	3.46317e-07	1.73356	0.230259	0.0352534	0.470271	1.66762	-0.169345	0.470204	0.692513	1.98269	0.160746	0.396272	0.98503	1.80525	0.253579	9.36784e-06	2.98404e-05	1.80063	0.102764	0.227785	0.575628	1.85923	0.0354827	0.754311	0.9481	1.3825
ETV6	0.385075	2.86913e-16	1.49109e-15	1.32964	-0.106206	0.562848	0.999952	0.891815	1.08774	1.99907e-05	0.000140919	1.16776	0.147805	0.490776	0.99996	1.67068	0.566444	1.09933e-18	1.95008e-17	1.28847	0.0893854	0.427501	0.79512	1.3869	0.319037	0.00150942	0.0113889	1.69641
EVI2A	1.06157	3.10565e-58	1.23941e-56	0.585944	0.348347	0.178004	0.830088	0.276438	1.82997	1.85251e-08	3.00707e-07	0.446646	-0.312141	0.504425	0.99996	0.527962	0.953717	6.83761e-26	2.32692e-24	0.715572	-0.0377761	0.835134	0.9992	0.521517	0.385231	0.00941036	0.0451544	0.834618
EVI2B	0.769003	4.47967e-137	4.45663e-134	2.94226	0.229193	0.0230011	0.397381	2.36074	1.45338	1.86071e-22	9.15308e-20	2.70807	0.401481	0.00859856	0.171299	2.8751	0.706632	4.52145e-61	3.56466e-58	3.18036	0.238425	0.000793547	0.0171272	2.80866	0.659202	1.06597e-09	1.77317e-07	2.39464
EVI5	0.218831	0.00299024	0.00510769	0.627528	-0.0303537	0.900898	0.999952	0.524859	1.85129	2.42346e-09	4.9519e-08	0.508881	-0.281585	0.507752	0.99996	0.64921	0.289154	0.00444254	0.00896276	0.628525	-0.0906066	0.534735	0.876286	0.903374	0.266435	0.0327048	0.113339	1.06877
EVL	0.523099	1.68423e-48	4.34406e-47	1.6557	0.0918899	0.406523	0.978426	1.55661	0.414822	0.0146006	0.0405079	2.03978	0.111085	0.580642	0.99996	1.64172	0.506549	1.49479e-25	4.91033e-24	1.70985	0.294212	0.00142962	0.0252717	1.86276	0.872309	9.7057e-15	1.06556e-11	1.05796
EWSR1	0.506532	3.60649e-43	7.70417e-42	1.58734	-0.0863447	0.537692	0.999952	1.23869	0.898526	2.75335e-07	3.25802e-06	1.51038	0.585365	0.00105329	0.0568611	1.5352	0.446346	1.58866e-18	2.75944e-17	1.72183	0.111633	0.227664	0.575532	1.77071	0.293039	0.00178989	0.0130364	2.16422
EXOC1	0.943142	6.66176e-46	1.5753e-44	0.460697	0.585845	0.00790293	0.251595	0.393464	0.0566035	0.917032	1	0.427387	0.580125	0.105854	0.59501	0.454916	0.954233	3.13092e-26	1.1025e-24	0.519782	0.454048	0.00327404	0.0439547	0.523847	0.546568	0.000407883	0.00431407	0.501092
EXOC2	0.27904	2.58735e-05	5.56722e-05	0.637147	0.253385	0.217117	0.85582	0.526188	0.329216	0.37325	0.581033	0.613803	-0.00334201	0.992341	0.99996	0.672922	0.199055	0.0286694	0.0489882	0.673859	0.450882	0.000504945	0.0125437	0.785054	-0.0232915	0.86898	0.99942	0.738968
EXOC4	0.344234	3.78914e-13	1.58436e-12	1.37607	0.096281	0.507685	0.999952	1.29431	0.5783	0.0153958	0.0423711	1.43603	-0.129128	0.609795	0.99996	1.45248	0.389637	1.62346e-09	9.14591e-09	1.42796	0.155009	0.128695	0.427706	1.66383	0.0952694	0.309934	0.558202	2.1131
EXOC6	0.440785	1.93557e-14	8.90606e-14	0.847952	-0.530339	0.0316073	0.452607	0.726397	0.398878	0.23277	0.400541	0.797735	-0.0201992	0.948313	0.99996	0.880153	0.478051	1.04794e-09	6.02565e-09	0.904713	0.208638	0.0864975	0.343182	1.05053	0.0978371	0.440033	0.695972	0.952651
EXOC6B	-0.18184	0.0516116	0.0739401	0.579576	-0.130279	0.646163	0.999952	0.478986	-0.381509	0.519308	0.744577	0.509384	0.0158545	0.967451	0.99996	0.680297	-0.304324	0.0214411	0.0376526	0.568908	0.127302	0.455977	0.818599	0.711251	-0.0673157	0.734371	0.935143	0.567389
EXOC7	0.481962	1.44788e-11	5.34058e-11	0.404129	0.251743	0.286075	0.914088	0.329996	0.976012	0.00314237	0.0110186	0.413906	-0.0291725	0.950357	0.99996	0.387506	0.425742	8.5908e-06	2.75445e-05	0.426067	0.516602	0.0013076	0.0236369	0.517046	0.501821	9.91488e-05	0.001483	0.532347
EXOSC1	0.652191	7.92062e-20	5.23332e-19	0.399053	0.0520725	0.866056	0.999952	0.262385	1.1217	0.00121409	0.0049643	0.365728	0.378382	0.361913	0.951726	0.364797	0.494977	3.78423e-07	1.49172e-06	0.453869	0.441906	0.0100465	0.0900915	0.453163	0.338844	0.00555968	0.0305597	0.822572
EXOSC10	0.399661	4.74077e-10	1.55914e-09	0.578657	0.187074	0.408748	0.97928	0.438742	0.603127	0.0842633	0.175831	0.515777	0.215237	0.521442	0.99996	0.591131	0.45549	6.08442e-08	2.71266e-07	0.623834	0.162223	0.262604	0.621728	0.688839	0.0328507	0.820223	0.989659	0.658729
EXOSC5	0.737398	4.63848e-23	3.76704e-22	0.34523	-0.0492948	0.883185	0.999952	0.238346	0.629746	0.148264	0.278476	0.31705	0.940955	0.0050961	0.13337	0.349186	0.660459	5.1762e-11	3.59371e-10	0.367044	0.484826	0.0167275	0.125328	0.357276	0.388396	0.00879674	0.0429865	0.564762
EXOSC6	0.42902	1.51188e-13	6.50925e-13	0.661998	0.219949	0.288743	0.916977	0.519207	0.187692	0.597534	0.823447	0.613203	0.487737	0.0847933	0.537168	0.67507	0.451828	6.65157e-09	3.42996e-08	0.72411	0.239643	0.0911539	0.35455	0.653537	0.534824	5.15693e-05	0.000936321	0.564661
EXOSC7	0.651137	7.26862e-18	4.18682e-17	0.350634	0.198429	0.515632	0.999952	0.253471	0.822709	0.0560201	0.125482	0.298528	0.562231	0.172582	0.738501	0.32911	0.636748	3.88048e-11	2.73426e-10	0.402342	0.306995	0.113704	0.399567	0.389803	0.446609	0.00101742	0.00844924	0.588869
EXOSC8	0.341866	4.40963e-07	1.11851e-06	0.626856	-0.0101061	0.966616	0.999952	0.513399	-0.818109	0.178453	0.323405	0.63222	0.0854546	0.816263	0.99996	0.621661	0.458613	4.76556e-07	1.85333e-06	0.661663	0.0807496	0.60214	0.923171	0.654758	0.437675	0.00270964	0.0176722	0.835026
EXOSC9	0.278447	0.000165557	0.000325459	0.509338	0.205119	0.434662	0.981581	0.36345	1.01468	0.00400591	0.0135211	0.457892	0.822528	0.00707265	0.155673	0.499275	0.182635	0.0591527	0.094234	0.58105	-0.122429	0.533511	0.875583	0.513226	0.309718	0.0319954	0.111442	0.588968
EYA3	0.619336	2.38646e-12	9.40272e-12	0.326676	-0.0252904	0.940156	0.999952	0.235668	1.38425	0.000458941	0.00214564	0.267007	0.0493238	0.92824	0.99996	0.270951	0.551918	2.48437e-06	8.61997e-06	0.40199	0.372921	0.0549648	0.264223	0.375669	0.533264	0.000335606	0.00370881	0.656679
EZR	0.328915	9.27597e-32	1.2246e-30	3.63044	0.032244	0.705772	0.999952	3.23938	0.45204	0.0013521	0.00544787	3.25026	0.274932	0.0368762	0.351306	3.60341	0.291706	5.01249e-15	5.94751e-14	3.73445	0.128767	0.0279082	0.174511	4.05507	0.477084	4.12789e-08	3.59672e-06	2.93075
FAAP20	0.333065	4.08462e-10	1.35004e-09	0.95515	0.0694775	0.703394	0.999952	0.797665	-0.269384	0.453067	0.673675	0.915386	0.212417	0.446668	0.99996	0.958192	0.447867	3.58682e-10	2.20158e-09	0.970683	-0.0523444	0.674143	0.970008	1.11273	0.160543	0.193173	0.405762	0.852475
FADS3	-0.367572	0.000450317	0.000846884	0.546662	-0.325021	0.15344	0.796113	0.65909	-1.0425	0.15481	0.288412	0.615175	0.0721711	0.830643	0.99996	0.784172	-0.000728027	0.995772	0.998918	0.433154	-0.403273	0.290196	0.652582	0.232641	-0.0767391	0.789496	0.971542	0.233215
FAF1	0.394921	2.71611e-17	1.50298e-16	1.30536	-0.0721251	0.658251	0.999952	1.1152	1.00182	2.43753e-05	0.000167344	1.14548	0.0719903	0.769912	0.99996	1.3472	0.39004	1.42576e-09	8.08669e-09	1.33423	0.261934	0.00598563	0.0646878	1.70546	-0.0228607	0.826598	0.993778	1.87817
FAF2	0.216966	0.00639204	0.0104456	0.468526	0.324365	0.146272	0.785929	0.426042	0.559003	0.128036	0.247033	0.44849	0.13796	0.730779	0.99996	0.493127	0.175482	0.0966033	0.145747	0.500221	0.0507602	0.788266	0.9992	0.55051	0.351197	0.00252586	0.0167388	0.872738
FAM102A	0.626839	5.96692e-19	3.70024e-18	0.430564	0.688311	0.00741024	0.244972	0.171295	1.3655	2.80899e-05	0.000190077	0.201722	0.497598	0.253427	0.849714	0.323824	0.389335	1.21519e-06	4.43882e-06	0.610158	0.688238	0.189213	0.525902	0.331834	0.594825	0.000179112	0.00233725	0.350976
FAM104A	0.820975	1.35546e-20	9.37092e-20	0.233435	0.378317	0.284588	0.911581	0.159136	1.12656	0.0144595	0.0401558	0.19171	1.17227	0.00201982	0.0822628	0.223074	0.748551	8.99279e-10	5.22228e-09	0.267074	0.155027	0.488871	0.845722	0.270567	0.423709	0.00322207	0.0202214	0.56378
FAM107B	0.22161	1.49998e-07	3.97331e-07	1.98626	0.0857987	0.481877	0.998458	1.88179	0.150092	0.518362	0.743691	2.16222	0.0468999	0.818082	0.99996	2.12962	0.161201	0.00523931	0.0104279	2.15524	0.0661725	0.473512	0.83438	1.83815	0.332325	0.00169981	0.0125414	1.70813
FAM111A	0.380923	1.38441e-07	3.68047e-07	0.50352	0.206502	0.351714	0.952438	0.44231	-0.629575	0.300191	0.489953	0.543081	0.125403	0.740271	0.99996	0.521334	0.385266	0.000149873	0.000389175	0.51036	0.363493	0.0150135	0.117314	0.576258	0.0716794	0.73542	0.935855	0.388398
FAM117A	0.436091	6.85797e-14	3.03907e-13	0.736958	0.208724	0.300486	0.921707	0.522619	0.51648	0.1496	0.280413	0.578528	0.468764	0.0961325	0.565229	0.703158	0.359537	5.41823e-06	1.78565e-05	0.863607	0.443277	0.000570859	0.0136617	0.640402	0.0790132	0.58382	0.822956	0.696619
FAM117B	0.356187	1.48304e-11	5.46305e-11	1.11662	-0.10013	0.561323	0.999952	1.02918	0.19499	0.554611	0.780553	1.07106	0.301153	0.21932	0.812258	1.22493	0.256231	0.000401233	0.00097365	1.21601	0.299809	0.00725783	0.0734811	1.16195	0.377965	0.0236051	0.088751	0.64286
FAM120A	0.563127	8.7404e-30	1.03605e-28	0.888023	0.204029	0.229435	0.869041	0.676434	0.996103	2.31711e-05	0.000160537	0.81128	0.508298	0.0347604	0.340097	0.902837	0.625069	3.35587e-20	7.04484e-19	0.935459	0.110501	0.358059	0.725841	1.09385	0.322441	0.000894304	0.00774719	1.38754
FAM120AOS	0.551197	4.99215e-16	2.54319e-15	0.510968	0.198826	0.403329	0.975177	0.418495	0.566969	0.122434	0.238092	0.508365	0.631364	0.0559351	0.437999	0.510781	0.577515	4.45272e-11	3.11888e-10	0.55602	0.172072	0.322242	0.687906	0.534115	0.295907	0.0207726	0.0809282	0.71139
FAM120B	0.294698	1.44018e-05	3.17939e-05	0.679153	-0.155543	0.481926	0.998458	0.635064	0.118734	0.763742	0.972754	0.676329	-0.0883813	0.801869	0.99996	0.728879	0.474222	1.16694e-07	4.9507e-07	0.69425	-0.0321892	0.831474	0.9992	0.848154	0.149073	0.291908	0.536071	0.783451
FAM133B	0.282235	8.22799e-08	2.23827e-07	1.11529	0.280075	0.0755223	0.631393	1.03809	0.487206	0.0858392	0.178297	1.12106	0.185873	0.491324	0.99996	1.14875	0.289714	5.4661e-05	0.000152906	1.18342	0.224404	0.0493259	0.247007	1.1229	0.394242	0.000164799	0.00218335	1.18111
FAM136A	0.80051	3.45702e-32	4.67924e-31	0.466078	-0.279331	0.410865	0.980269	0.32285	1.26241	0.000367698	0.00177404	0.412469	0.769831	0.0222137	0.274873	0.454777	0.782139	1.12492e-16	1.5963e-15	0.521262	0.485957	0.0031574	0.0433044	0.472646	0.320435	0.00728562	0.0373928	1.13947
FAM13B	0.27209	1.79421e-07	4.72129e-07	1.024	0.37499	0.0132476	0.320253	0.813346	1.11856	5.42624e-06	4.44229e-05	0.923449	0.247314	0.31902	0.923495	1.05069	0.286217	6.94774e-05	0.000190965	1.05363	0.204363	0.0579256	0.270706	1.28772	0.294954	0.0112308	0.051204	1.01444
FAM162A	0.362798	2.48618e-09	7.66096e-09	0.721389	0.192167	0.390101	0.969758	0.51505	1.08709	0.000246377	0.00125563	0.632174	0.17371	0.578311	0.99996	0.78259	0.439568	8.58526e-08	3.72124e-07	0.725192	0.0542785	0.715414	0.994088	0.752547	0.475656	0.000402202	0.0042622	0.742914
FAM174C	0.585263	1.20286e-21	9.0121e-21	0.652921	0.334496	0.1555	0.797115	0.394559	1.48703	6.23395e-07	6.65386e-06	0.534364	0.594342	0.0581321	0.445618	0.591353	0.357783	2.32728e-05	6.92959e-05	0.750321	0.530166	0.000289852	0.00877419	0.675635	0.113874	0.351694	0.603869	1.20142
FAM177A1	0.491978	3.17058e-14	1.43329e-13	0.613378	0.305462	0.194387	0.841717	0.442344	1.48873	4.88726e-06	4.03904e-05	0.483128	0.687235	0.0262161	0.295081	0.606172	0.481247	1.6806e-08	8.14807e-08	0.708559	-0.00163072	0.99209	0.9992	0.600994	0.230598	0.0525717	0.160354	0.991409
FAM192A	0.601412	3.98894e-24	3.47672e-23	0.583709	-0.166544	0.46472	0.99549	0.441523	0.820014	0.00194669	0.00740828	0.45906	0.638021	0.0327756	0.333147	0.572534	0.564041	4.39557e-14	4.65851e-13	0.629172	0.536515	0.127358	0.425028	0.688762	0.478833	2.07093e-05	0.000470402	0.718948
FAM193A	0.47837	7.14053e-13	2.93372e-12	0.52145	0.124251	0.597202	0.999952	0.415708	-0.0168742	0.972906	1	0.44204	-0.0611194	0.880842	0.99996	0.523722	0.597723	1.93488e-12	1.63928e-11	0.580902	-0.0553005	0.738424	0.9992	0.639313	0.215456	0.112151	0.279452	0.723067
FAM204A	0.550452	2.26408e-27	2.3428e-26	0.928966	0.231833	0.204842	0.847939	0.753664	0.561095	0.0501327	0.114586	0.898615	0.214835	0.454672	0.99996	0.92785	0.492237	7.70423e-13	6.91967e-12	1.02829	0.303807	0.00739695	0.0742633	0.964137	0.0648268	0.580221	0.820813	1.01212
FAM214A	0.427775	2.02007e-12	8.0067e-12	0.755036	-0.0356061	0.843977	0.999952	0.652145	1.10126	7.23938e-07	7.58392e-06	0.677897	0.0876421	0.773732	0.99996	0.898168	0.424856	4.04145e-08	1.85007e-07	0.749183	-0.202732	0.666827	0.965211	0.796667	-0.0526642	0.602415	0.837321	1.19697
FAM30A	0.375592	1.05275e-07	2.82682e-07	1.06182	0.211521	0.270866	0.90257	0.880757	1.33206	4.90244e-05	0.000307643	1.01353	-0.0100455	0.978315	0.99996	0.954902	0.289795	0.00515992	0.0102814	1.10125	-0.104741	0.453583	0.815521	1.34863	0.574628	0.0104041	0.0483858	1.04096
FAM32A	0.76097	1.35417e-39	2.52827e-38	0.603058	0.135688	0.539984	0.999952	0.490887	0.920441	0.00108252	0.00450113	0.576974	0.191624	0.594409	0.99996	0.596042	0.716764	3.74725e-19	7.04335e-18	0.619518	0.370959	0.00582368	0.0637067	0.74722	0.525757	1.23665e-05	0.000315933	0.722226
FAM3A	0.485017	1.75096e-08	5.02108e-08	0.299203	0.230344	0.441009	0.983797	0.231024	1.23406	0.000500247	0.00231012	0.285715	0.834731	0.0271929	0.300969	0.288023	0.513164	3.81952e-06	1.28595e-05	0.330028	-0.196216	0.464019	0.826126	0.303592	0.3805	0.0043251	0.0252501	0.524284
FAM3C	0.361115	2.7148e-12	1.06422e-11	1.11678	0.13818	0.364348	0.958607	1.21729	0.578042	0.0291759	0.0727489	1.29101	0.450583	0.073381	0.498801	0.925182	0.327477	1.00781e-05	3.19166e-05	1.12877	0.188073	0.0331401	0.194295	1.68473	0.319135	0.00229157	0.015671	1.24755
FAM49A	-0.864087	2.26009e-26	2.22149e-25	0.936268	-0.463177	0.132221	0.764381	0.391945	-0.937366	0.0906832	0.186036	0.449535	-0.528524	0.211549	0.80115	0.851563	-0.785059	2.4733e-16	3.36193e-15	0.923237	0.432881	0.131053	0.432016	1.7751	-0.380901	0.0242088	0.0906259	0.618486
FAM49B	0.425116	2.2091e-21	1.62799e-20	1.32658	0.14357	0.295914	0.919751	0.968962	0.9452	1.19578e-06	1.18055e-05	0.958554	0.0205284	0.938375	0.99996	1.20962	0.401283	2.57548e-13	2.46285e-12	1.44157	0.185133	0.486181	0.844007	1.79835	0.37981	0.000159346	0.0021265	1.1047
FAM50A	0.401192	8.38256e-09	2.46677e-08	0.519011	0.44837	0.0769382	0.638263	0.307456	0.775637	0.0535076	0.121001	0.405915	-0.229252	0.631016	0.99996	0.468603	0.323108	0.000725575	0.00168191	0.586292	0.301987	0.0317485	0.18893	0.657007	0.297784	0.0215659	0.0831337	0.727363
FAM53B	0.290143	1.40603e-05	3.10646e-05	0.590926	-0.0338218	0.846323	0.999952	0.76219	0.569654	0.0341306	0.083169	0.709074	-0.537877	0.254701	0.851022	0.568658	0.402019	1.625e-06	5.8204e-06	0.588673	0.175842	0.276196	0.638198	0.974068	0.257262	0.0646927	0.186224	0.610457
FAM76B	0.331371	1.35895e-07	3.61557e-07	0.719609	-0.331016	0.184231	0.835761	0.66742	0.16902	0.659613	0.882344	0.76739	0.580083	0.0332765	0.334124	0.789232	0.346939	4.66314e-05	0.000131665	0.757762	0.0474661	0.742446	0.9992	0.726162	0.290896	0.0384252	0.127887	0.675921
FAR1	0.50187	1.59589e-14	7.38455e-14	0.576073	-0.467203	0.130131	0.760189	0.469202	0.466864	0.313129	0.507619	0.471933	0.318946	0.33606	0.938949	0.612201	0.49554	2.22543e-08	1.05693e-07	0.625726	0.190426	0.176221	0.505732	0.702371	0.249936	0.0517211	0.158317	0.864538
FARP2	0.188155	0.00137067	0.00243534	0.793142	-0.232664	0.319894	0.935339	0.60937	0.860316	0.00575109	0.0184695	0.650174	0.103001	0.72125	0.99996	0.882963	0.324272	6.84035e-05	0.000188196	0.746608	-0.0825751	0.502031	0.855746	1.16832	0.0639462	0.594915	0.831918	0.9864
FARS2	0.164449	0.0103892	0.0165259	0.808987	0.180234	0.36319	0.958105	0.615159	1.02408	0.00101742	0.0042697	0.653756	-0.071135	0.833928	0.99996	0.756813	0.0507292	0.562486	0.65719	0.923404	0.059237	0.661625	0.961957	1.07171	0.122373	0.324173	0.57461	1.0472
FARSA	0.572266	7.10981e-10	2.30399e-09	0.245084	-0.289186	0.493235	0.999952	0.165354	1.17994	0.0124422	0.0353608	0.199088	0.468803	0.334577	0.936883	0.229292	0.502712	5.6986e-05	0.000158816	0.272729	0.0418556	0.876702	0.9992	0.296151	0.538896	5.27342e-05	0.00095118	0.684088
FASTK	0.599486	7.46884e-18	4.29505e-17	0.385032	0.501656	0.0324638	0.458348	0.284596	1.52236	1.87224e-09	3.9742e-08	0.364848	0.262187	0.539568	0.99996	0.365239	0.550652	9.14494e-10	5.3078e-09	0.442018	0.204349	0.307687	0.671541	0.390285	0.387207	0.000520092	0.00515335	0.757203
FAU	0.286587	1.4142e-39	2.63681e-38	5.48683	0.138222	0.0246156	0.409483	5.43742	0.361457	9.523e-05	0.000551098	5.60566	0.280163	0.00942636	0.17809	5.48824	0.275842	6.11856e-24	1.74354e-22	5.53555	0.14751	0.0175184	0.128791	5.17963	0.423913	6.757e-05	0.00113199	4.30791
FBL	0.348078	5.85441e-18	3.39468e-17	1.73916	0.175672	0.162544	0.807869	1.38836	0.503339	0.0119419	0.0341274	1.60496	0.356526	0.0808593	0.524063	1.69424	0.325848	6.71851e-10	3.96269e-09	1.87955	0.0753097	0.511155	0.862505	1.66451	0.321737	0.0049757	0.0279849	1.74804
FBRS	0.517047	4.04884e-17	2.21581e-16	0.522013	0.289968	0.201158	0.845111	0.356053	0.916732	0.00824177	0.0250127	0.378075	0.886884	0.00199882	0.0818944	0.497275	0.399701	6.04161e-07	2.31657e-06	0.636172	0.0996523	0.583154	0.909238	0.499188	0.581998	5.22117e-06	0.000162537	0.526277
FBXL20	0.306231	6.77107e-05	0.000138994	0.50062	0.225601	0.339584	0.945942	0.423223	-0.540913	0.394301	0.605106	0.435892	-0.473346	0.327464	0.930431	0.551164	0.315577	0.00286863	0.00599629	0.51402	0.232676	0.138143	0.445839	0.643762	-0.0660783	0.666533	0.887624	0.807339
FBXL3	0.342317	4.48985e-06	1.03826e-05	0.461035	0.267276	0.253609	0.891429	0.406212	-0.574498	0.420522	0.636748	0.434619	0.280864	0.447906	0.99996	0.438193	0.284767	0.00483516	0.00969149	0.522336	0.136789	0.384802	0.754088	0.51933	0.253903	0.104449	0.264952	0.487353
FBXL5	0.337897	3.65389e-07	9.35503e-07	0.605992	0.111028	0.612938	0.999952	0.528753	0.515335	0.187214	0.336106	0.578649	-0.0106225	0.977348	0.99996	0.617689	0.351613	6.8056e-05	0.000187312	0.660314	0.179409	0.208058	0.549451	0.699027	0.213823	0.126314	0.303911	0.664712
FBXO11	0.413299	6.06152e-16	3.06554e-15	1.09317	0.207545	0.208162	0.850953	0.947541	1.28163	3.18462e-08	4.8234e-07	1.01931	0.0396447	0.880542	0.99996	1.20032	0.488039	1.10443e-12	9.68662e-12	1.12557	0.199351	0.0742857	0.31376	1.30496	0.305957	0.00480708	0.0272737	1.30825
FBXO33	0.277157	3.91165e-06	9.09389e-06	0.841062	-0.0131538	0.949232	0.999952	0.737825	0.543879	0.0763952	0.162112	0.80483	0.534288	0.050474	0.414949	0.911207	0.287082	0.00027587	0.00068682	0.922373	-0.211125	0.170259	0.496443	0.904018	0.0925037	0.462205	0.716813	0.966784
FBXO34	0.468422	1.61766e-10	5.50069e-10	0.476137	0.400631	0.0751197	0.630462	0.430778	1.08215	0.00143369	0.00573172	0.450562	-0.532925	0.31253	0.915443	0.503214	0.513792	9.28283e-08	3.99553e-07	0.502976	0.334924	0.0399745	0.218936	0.532736	0.393071	0.00741794	0.0378317	0.589692
FBXO7	0.592873	1.53453e-37	2.64088e-36	0.945658	0.183885	0.300732	0.921924	0.727958	0.859049	0.000142709	0.000778124	0.900186	0.280975	0.290815	0.894893	0.9266	0.563546	7.9428e-19	1.43771e-17	1.01594	0.424266	4.99044e-05	0.0026336	1.09981	0.562462	2.20774e-08	2.11378e-06	1.067
FBXO9	0.600521	9.47212e-28	1.00631e-26	0.72383	0.158835	0.438339	0.982904	0.57781	0.916049	0.00128738	0.00522715	0.712409	0.420368	0.144288	0.689197	0.732889	0.574216	7.01873e-14	7.25439e-13	0.762059	0.390567	0.00141957	0.0251558	0.787124	0.396286	0.000792307	0.00709886	0.856847
FBXW11	0.238124	1.0033e-05	2.2423e-05	1.00389	0.0671758	0.702209	0.999952	0.834777	0.559463	0.0600665	0.133149	0.917397	-0.427032	0.188026	0.760742	1.09312	0.381789	9.63861e-08	4.14113e-07	1.02841	-0.139704	0.26325	0.622664	1.1632	0.451772	6.41656e-05	0.00109161	0.969784
FBXW4	0.269921	0.000320573	0.000612642	0.510456	-0.286577	0.314708	0.932728	0.43109	0.981347	0.00412929	0.0138796	0.419703	-0.569725	0.273838	0.875036	0.5149	0.317251	0.00122562	0.00274507	0.546674	0.285053	0.0647705	0.288447	0.640398	0.186959	0.244016	0.47555	0.512772
FBXW5	0.696563	6.89676e-37	1.14628e-35	0.627446	0.579735	0.00338722	0.171512	0.358631	1.48044	4.99862e-08	7.16786e-07	0.486884	0.430327	0.184111	0.755601	0.542671	0.535202	8.67067e-13	7.74358e-12	0.740227	0.467689	0.000201067	0.00683201	0.744546	0.397717	9.98663e-05	0.00149238	1.15688
FBXW7	0.416868	4.02126e-18	2.35724e-17	1.30116	0.00799344	0.966747	0.999952	0.818159	1.85583	1.80078e-12	7.95859e-11	0.915027	0.0620933	0.802903	0.99996	1.32923	0.458674	5.96093e-12	4.71788e-11	1.33899	0.0486343	0.62117	0.934544	1.76152	0.174017	0.0816396	0.221489	2.41865
FCER2	0.391252	4.73909e-10	1.55895e-09	1.15004	-0.010937	0.907621	0.999952	2.74185	-0.331162	0.0963501	0.194835	2.66707	0.353514	0.222955	0.815842	1.30161	0.625884	3.29935e-14	3.56054e-13	1.09505	-1.18338	1.93968e-05	0.00147857	0.722815	0.86675	2.01772e-09	2.93032e-07	0.995605
FCGR2B	0.557051	4.00993e-31	5.08655e-30	1.06957	0.119789	0.501846	0.999952	0.724934	1.27826	1.5118e-08	2.508e-07	0.990334	-0.445826	0.138525	0.675021	1.25042	0.615009	4.96569e-17	7.34043e-16	0.827606	0.257569	0.00674172	0.0701285	1.75653	0.632795	3.0406e-07	1.73262e-05	0.873484
FCHSD2	0.291616	8.45378e-18	4.84146e-17	2.67901	0.0421177	0.671241	0.999952	2.64508	0.508226	0.00277569	0.00990667	3.18371	0.0677023	0.677817	0.99996	2.76857	0.297551	2.75638e-10	1.72621e-09	2.71348	0.166974	0.0199181	0.139031	3.02759	0.234445	0.01098	0.0503393	2.79042
FCMR	0.463813	4.08744e-43	8.69159e-42	2.65711	0.0530948	0.552736	0.999952	2.65115	0.650013	6.16656e-06	4.97635e-05	3.04802	0.107738	0.507049	0.99996	2.78576	0.515312	4.91482e-27	1.85003e-25	2.48822	-0.0138201	0.855611	0.9992	3.08401	0.549266	3.17325e-07	1.79578e-05	1.55828
FCRL1	0.0052007	0.900697	0.923645	1.93544	-0.0125971	0.889353	0.999952	2.67367	-0.67558	0.00145393	0.0057942	2.9403	0.137694	0.405243	0.991762	2.25126	0.145632	0.0162642	0.0293122	1.7165	-0.188434	0.0360971	0.205473	2.31943	0.0869229	0.47425	0.729357	1.45953
FCRL2	-0.19922	0.00167689	0.00294933	1.1291	0.0693905	0.692669	0.999952	0.867556	0.588655	0.0578001	0.128836	0.994979	-0.420168	0.101537	0.583948	1.613	-0.0567669	0.604787	0.695009	0.658666	-0.124041	0.177429	0.507465	2.02147	0.727351	1.61874e-05	0.000386594	0.571573
FCRL5	0.329198	7.74258e-06	1.74609e-05	0.956122	-0.00232621	0.990222	0.999952	0.984516	1.09887	0.000343717	0.00168129	1.19481	0.0653926	0.847716	0.99996	0.924789	0.665684	2.76835e-08	1.29559e-07	0.543228	0.000101435	0.999167	0.999514	2.60528	0.478764	4.9756e-05	0.000907399	1.30435
FCRLA	0.842419	2.29734e-92	4.15549e-90	1.63864	0.230487	0.0727764	0.61907	1.33842	0.836109	1.06969e-05	8.10073e-05	1.80176	-0.15575	0.472564	0.99996	1.918	1.03786	4.43932e-62	4.19989e-59	1.28055	0.200687	0.0115228	0.0982303	2.3841	1.17134	1.24081e-15	1.7028e-12	0.705896
FDFT1	0.496552	1.73747e-26	1.72361e-25	1.14812	0.299793	0.0498181	0.536914	0.832311	0.936096	1.22233e-05	9.12229e-05	1.07771	0.115085	0.65136	0.99996	1.14652	0.43346	5.52843e-11	3.82702e-10	1.19857	0.208539	0.0391018	0.216768	1.35707	0.53095	4.71567e-06	0.000150499	1.04248
FDPS	0.729692	2.88082e-35	4.44342e-34	0.676391	0.498956	0.00755673	0.247652	0.470727	1.14893	6.32248e-05	0.000384998	0.567772	0.524526	0.086061	0.540473	0.625032	0.721154	1.70959e-18	2.95504e-17	0.733362	0.041654	0.792644	0.9992	0.82766	0.225944	0.0549233	0.165473	1.4135
FDX1	0.541816	4.96462e-13	2.05918e-12	0.456806	0.276463	0.301146	0.922426	0.335498	1.87138	3.38901e-08	5.08531e-07	0.403395	0.160752	0.698711	0.99996	0.46549	0.44551	1.34117e-05	4.16831e-05	0.520141	0.0466587	0.81214	0.9992	0.440678	0.145668	0.227677	0.453371	1.37089
FER	0.458458	1.11434e-08	3.23748e-08	0.558039	0.375469	0.106542	0.721313	0.525999	1.55505	9.36738e-05	0.00054378	0.479976	0.250165	0.540209	0.99996	0.55554	0.567136	5.6911e-08	2.54781e-07	0.648	0.0129153	0.943014	0.9992	0.66176	0.295582	0.0514238	0.157641	0.754215
FERMT3	0.644983	2.78839e-29	3.21762e-28	0.647452	0.111601	0.632652	0.999952	0.379106	1.25585	3.11638e-05	0.000207771	0.508351	0.603509	0.0481102	0.404573	0.59654	0.606143	1.53984e-14	1.71522e-13	0.69783	0.200023	0.129552	0.429475	0.905194	0.699266	5.6035e-10	1.06067e-07	0.996038
FGD2	0.535467	4.55642e-30	5.47557e-29	0.953633	0.0140866	0.935359	0.999952	0.60034	0.806823	0.00036594	0.00176632	0.871102	0.80743	0.000149604	0.0192471	0.860561	0.427134	1.44415e-11	1.08606e-10	1.01938	0.267927	0.0114094	0.0976447	1.46513	0.520244	1.67198e-06	6.74859e-05	0.969588
FGD3	0.372347	4.55887e-12	1.75646e-11	0.827956	0.165498	0.336047	0.943549	0.654374	0.676985	0.00869898	0.0262035	0.735149	0.432764	0.0778895	0.514495	0.871892	0.375414	6.16547e-07	2.36088e-06	0.798191	0.265828	0.0206282	0.142333	1.19664	0.339687	0.00409095	0.0243344	0.835693
FGFR1OP2	0.573509	3.38165e-23	2.76569e-22	0.696834	0.424065	0.0355389	0.471581	0.503748	1.34617	2.85155e-07	3.35369e-06	0.639946	0.269109	0.390603	0.981624	0.694439	0.546265	1.18111e-11	9.00172e-11	0.753783	0.31175	0.019405	0.137245	0.723177	0.287568	0.0114855	0.0519908	1.07076
FGR	0.288638	0.000348512	0.000663669	0.689652	-0.311613	0.237362	0.876828	0.462264	0.148096	0.762284	0.971663	0.481262	0.103985	0.816754	0.99996	0.565731	0.248314	0.0620801	0.0985104	0.437577	0.212911	0.0198915	0.138967	2.23108	-0.0460378	0.82545	0.993169	0.494905
FHIT	0.415786	2.042e-06	4.88676e-06	0.646925	-0.0378233	0.897346	0.999952	0.523226	1.26547	0.0127646	0.0361409	0.554431	0.730515	0.074558	0.50312	0.634709	0.485086	4.55995e-05	0.000128931	0.675908	0.0765266	0.664752	0.964167	0.961715	0.0765569	0.650689	0.874859	0.972016
FIBP	0.672275	7.02081e-31	8.80954e-30	0.637136	0.489328	0.0141614	0.327397	0.429847	0.843027	0.00785142	0.0240019	0.591228	-0.163098	0.691505	0.99996	0.588584	0.592304	1.95699e-13	1.90347e-12	0.694911	0.264915	0.0586431	0.272891	0.79358	0.364631	0.0024843	0.01655	0.979973
FIP1L1	0.422147	1.87181e-15	9.18949e-15	0.887066	-0.351045	0.119888	0.744902	0.758739	0.909464	0.000620548	0.00279049	0.832991	0.674584	0.0041144	0.118692	0.910326	0.363712	3.90507e-07	1.5385e-06	0.98266	0.198626	0.0895578	0.350328	0.962181	0.261914	0.0172201	0.070595	1.10558
FIS1	0.559428	6.62334e-36	1.05188e-34	1.16738	0.300202	0.0382822	0.485627	1.02819	1.01267	5.14464e-07	5.5914e-06	1.21611	0.19777	0.424716	0.99996	1.19965	0.622324	2.77886e-24	8.14769e-23	1.16475	0.195348	0.0684781	0.298778	1.3875	0.316309	0.0025181	0.0167142	1.53506
FKBP1A	0.670408	3.62288e-43	7.72734e-42	0.942192	0.293733	0.0663066	0.595472	0.749305	1.24686	1.08602e-09	2.45745e-08	1.02121	0.567764	0.0161406	0.239689	0.934684	0.600079	1.20439e-17	1.89694e-16	1.01338	0.246086	0.0270789	0.171333	1.09785	0.365494	0.00474921	0.0270059	1.53454
FKBP3	0.646521	1.48527e-27	1.55774e-26	0.649448	-0.0798485	0.759558	0.999952	0.462954	0.76709	0.0259456	0.0660549	0.598209	0.750602	0.00812686	0.166805	0.666119	0.601413	7.52419e-13	6.77941e-12	0.67011	0.159154	0.233741	0.585653	0.780731	0.352731	0.00444636	0.0257266	1.00208
FKBP8	0.58154	1.48166e-49	4.04638e-48	1.40566	0.111778	0.457856	0.993104	0.995644	0.945185	7.07601e-06	5.626e-05	1.14041	0.600468	0.00215116	0.0865875	1.35232	0.453588	1.906e-16	2.63113e-15	1.4825	0.395043	3.18677e-05	0.00201672	1.62286	0.139532	0.156909	0.354383	1.79114
FLI1	0.613676	1.79994e-49	4.87736e-48	1.42543	-0.0437689	0.746702	0.999952	1.32545	0.960683	1.33741e-06	1.30444e-05	1.38972	-0.0368785	0.889153	0.99996	1.16464	0.512785	5.72676e-22	1.3892e-20	1.74846	0.285885	0.00667419	0.0696776	1.45824	0.250934	0.00705598	0.0365632	1.75305
FLII	0.636658	9.60422e-23	7.66137e-22	0.498748	0.198134	0.425626	0.981165	0.295248	1.13657	0.000195019	0.00102198	0.358404	0.821019	0.0074448	0.15967	0.45961	0.498797	1.00488e-08	5.04074e-08	0.564675	0.229757	0.146853	0.461189	0.671445	0.319721	0.00466266	0.026617	0.988913
FLNA	0.576326	7.39546e-42	1.49065e-40	1.61029	0.371814	0.0175525	0.360661	0.758617	1.37491	4.92212e-08	7.06711e-07	0.957003	0.344356	0.117281	0.625527	1.43947	0.446784	1.5844e-14	1.76208e-13	1.83018	0.183236	0.0531061	0.258305	2.08616	0.30267	0.00531324	0.0295427	2.06338
FLNB	0.980281	4.23221e-46	1.00935e-44	0.407441	0.762605	0.00548748	0.214739	0.17224	0.918304	0.0502252	0.114774	0.218993	0.502286	0.24361	0.839642	0.302328	0.858453	2.72089e-23	7.29907e-22	0.562041	0.642809	6.3554e-05	0.00310381	0.40925	1.63042	1.19955e-13	8.58879e-11	0.199195
FLOT1	0.301236	3.61306e-06	8.42644e-06	0.609325	0.127299	0.658491	0.999952	0.283197	1.11687	0.000858207	0.00368073	0.394322	0.416757	0.215059	0.806431	0.512655	0.215544	0.0119595	0.0221998	0.71341	-0.04763	0.775138	0.9992	0.658479	0.266516	0.029297	0.104226	0.815368
FLOT2	0.60865	1.13866e-40	2.19657e-39	0.991351	0.00624136	0.970127	0.999952	0.755338	0.436238	0.0827095	0.173035	0.918369	0.171833	0.51955	0.99996	0.956577	0.572842	5.94906e-20	1.22708e-18	1.07801	0.466131	7.65109e-06	0.000781768	1.13523	0.445952	0.00011291	0.00163707	0.928847
FMC1	0.699605	5.26543e-18	3.06721e-17	0.334607	-0.595957	0.198886	0.844696	0.238347	1.24811	0.00403654	0.0136164	0.31164	0.856902	0.020299	0.266383	0.34225	0.754659	1.5945e-11	1.18967e-10	0.340154	0.010233	0.961576	0.9992	0.36286	0.577333	3.21346e-05	0.000653323	0.564611
FMNL1	0.719031	2.83235e-69	1.74553e-67	1.34246	0.315305	0.0379094	0.483811	0.871836	1.3214	1.16042e-09	2.60629e-08	0.90921	0.547667	0.0107483	0.187255	1.28182	0.6195	4.64678e-30	2.16916e-28	1.57551	0.289156	0.00316302	0.0433044	1.50673	0.383372	3.97611e-05	0.000770337	1.63855
FMR1	0.291626	7.23898e-05	0.00014801	0.475895	0.363754	0.102264	0.707085	0.420414	0.392525	0.310791	0.504489	0.559132	-0.352857	0.451404	0.99996	0.5121	0.369277	0.000249009	0.000625653	0.487618	-0.180705	0.296859	0.659262	0.573101	0.558512	3.41467e-05	0.000688981	0.53625
FNBP1	0.447215	3.22158e-41	6.31084e-40	2.51604	0.0320435	0.788377	0.999952	1.82946	0.765317	3.21929e-05	0.000213625	1.94261	0.153697	0.365511	0.957128	2.31178	0.322818	1.60309e-13	1.57436e-12	2.91999	0.360398	2.9065e-07	7.47749e-05	2.62416	0.336364	0.000349514	0.00382699	2.15249
FNBP4	0.326395	4.25456e-19	2.65848e-18	1.83212	0.0258245	0.835797	0.999952	1.57675	0.257121	0.219423	0.382032	1.74379	0.168403	0.35295	0.94466	1.9563	0.338614	1.44239e-11	1.08531e-10	1.88424	0.350218	6.36567e-06	0.000694774	1.95145	0.206488	0.0283709	0.101878	1.60132
FNDC3A	0.415544	3.66591e-17	2.01177e-16	1.1636	0.181437	0.272507	0.903931	0.914629	1.6708	9.64194e-15	7.68232e-13	1.05945	0.274807	0.249773	0.84481	1.22736	0.413338	1.6351e-09	9.20052e-09	1.21185	0.0826434	0.442576	0.806943	1.40516	0.138667	0.148685	0.34126	2.42092
FNIP1	0.320236	1.79054e-09	5.58537e-09	0.98216	-0.177683	0.3159	0.933104	1.0522	0.383516	0.136963	0.260749	1.03145	-0.0521549	0.862468	0.99996	0.996969	0.361709	3.73239e-07	1.47293e-06	1.02652	-0.137768	0.275714	0.637902	1.26901	0.289339	0.0183479	0.0737222	1.0014
FNTA	0.621773	1.23408e-32	1.70688e-31	0.741491	-0.328817	0.16769	0.812923	0.598458	0.804565	0.00734621	0.0226719	0.654849	0.51401	0.0494225	0.411835	0.742348	0.6397	1.98451e-20	4.27348e-19	0.833181	0.0772629	0.582266	0.908494	0.778302	0.616964	4.08176e-08	3.57544e-06	0.76993
FOXJ3	0.29788	2.91773e-06	6.86803e-06	0.734296	0.225916	0.238695	0.878006	0.655947	0.888353	0.00302286	0.0106611	0.685484	0.0337895	0.919235	0.99996	0.776794	0.303455	0.000426155	0.00103025	0.768266	0.112717	0.421969	0.790136	0.849298	0.188329	0.102676	0.261503	1.01143
FOXK1	0.466521	3.05236e-10	1.01755e-09	0.415029	0.251167	0.315304	0.932728	0.320254	0.979164	0.00993362	0.0292527	0.333854	0.480274	0.213363	0.803205	0.390412	0.469987	7.78997e-07	2.93307e-06	0.500029	-0.0769356	0.718652	0.99601	0.457641	0.267002	0.0583862	0.172562	0.623881
FOXN2	0.515623	2.27867e-19	1.45518e-18	0.747055	0.167045	0.451686	0.988271	0.498904	0.815005	0.0159867	0.0437104	0.597438	0.0850716	0.79435	0.99996	0.763164	0.482976	1.82876e-09	1.02213e-08	0.787096	0.255837	0.0284743	0.176471	0.940971	0.244528	0.0362389	0.122392	1.08291
FOXN3	0.295179	8.20553e-11	2.85289e-10	1.6016	-0.126265	0.368444	0.959797	1.47091	0.884921	8.50325e-06	6.61931e-05	1.68022	0.0861386	0.701331	0.99996	1.64234	0.361129	6.69888e-09	3.44968e-08	1.5975	0.0304272	0.741041	0.9992	2.18862	0.114759	0.21835	0.440727	2.22309
FOXP1	-0.218859	9.05723e-08	2.45045e-07	2.98946	-0.196277	0.0205116	0.382334	3.77505	-1.02212	2.21979e-07	2.68033e-06	3.84913	-0.019476	0.888977	0.99996	3.82653	0.119551	0.0371113	0.0620094	2.49732	-0.259045	0.00208387	0.0328472	3.25517	-0.0931279	0.481254	0.736278	1.91479
FP671120.4	0.373548	4.2606e-22	3.27132e-21	2.01283	0.104434	0.294406	0.919232	1.55288	1.57083	1.12071e-20	3.42695e-18	1.60103	0.0342422	0.873613	0.99996	1.87093	0.379068	1.89968e-14	2.09142e-13	2.13427	0.772115	0.000245804	0.00792236	2.45927	0.153022	0.109429	0.27428	2.66197
FRG1	0.683607	1.98167e-29	2.3039e-28	0.620157	0.0774169	0.753828	0.999952	0.494908	1.14608	0.000428072	0.00202137	0.557944	0.344285	0.323616	0.927406	0.608277	0.616454	4.38305e-14	4.65219e-13	0.695645	0.471156	0.000623568	0.0144433	0.647476	0.272221	0.0216961	0.0835104	0.883455
FRY	0.227484	0.117189	0.157004	0.244395	-0.693805	0.380664	0.968773	0.0912198	1.16768	0.196964	0.349506	0.109806	-0.337275	0.687752	0.99996	0.250885	-0.0943273	0.67009	0.753088	0.211523	0.953684	2.21436e-05	0.00157865	0.541312	0.307829	0.449079	0.704864	0.114779
FRYL	0.292705	4.01195e-09	1.21501e-08	1.10979	-0.00991358	0.950221	0.999952	1.01021	0.34296	0.21266	0.37236	1.14247	0.126346	0.612813	0.99996	1.13932	0.219908	0.00207959	0.00446197	1.09324	0.10708	0.259801	0.618464	1.55738	0.145813	0.181159	0.389231	1.2672
FTH1	0.319451	2.18456e-36	3.5545e-35	4.92565	-0.0206189	0.775881	0.999952	4.87803	0.408726	0.000380801	0.00183024	5.01363	0.225717	0.0600387	0.452625	4.99945	0.339148	1.16495e-25	3.87162e-24	4.8613	0.184143	0.00364717	0.0469569	4.89075	0.375738	0.000461285	0.00473299	3.87745
FTL	0.168621	7.14022e-13	2.93372e-12	4.90585	0.0366256	0.590948	0.999952	4.77127	0.387163	0.000481128	0.0022346	4.87966	0.339023	0.00321817	0.102787	4.87675	0.11155	0.000288582	0.000715832	4.94985	0.0691468	0.264589	0.624079	4.69814	0.215407	0.0756542	0.20925	3.943
FTSJ1	0.675069	1.85513e-16	9.75396e-16	0.291554	0.619593	0.0185549	0.366361	0.212269	1.91904	8.31225e-09	1.48336e-07	0.274778	0.860759	0.0247832	0.286935	0.26728	0.550163	9.35731e-07	3.47344e-06	0.330951	0.186675	0.426617	0.794399	0.306918	0.316718	0.00994066	0.0470275	0.961794
FUBP1	0.369538	3.81414e-18	2.24055e-17	1.35209	-0.00805238	0.958937	0.999952	1.15535	0.547966	0.0129134	0.0364619	1.42259	0.167192	0.447533	0.99996	1.41137	0.413088	1.55685e-12	1.34061e-11	1.42093	0.136064	0.146376	0.460848	1.48632	0.198625	0.0448141	0.143023	1.64779
FUNDC2	0.454413	6.55262e-15	3.10319e-14	0.690363	-0.0247361	0.91183	0.999952	0.552026	1.11492	1.6997e-05	0.000122464	0.68045	0.504123	0.0825022	0.52997	0.682989	0.386663	2.2057e-06	7.69827e-06	0.695533	0.370849	0.0053549	0.0602249	0.808457	0.31167	0.0155572	0.0653792	0.958313
FUS	0.197035	1.9236e-11	7.00807e-11	2.77225	0.00700498	0.942599	0.999952	2.31132	-0.141662	0.460919	0.682149	2.55999	0.107654	0.460373	0.99996	2.77772	0.174601	1.47092e-05	4.53976e-05	2.8688	0.0753685	0.257415	0.615124	2.9359	0.298188	0.00191619	0.013708	2.22637
FUT8	0.0458926	0.389516	0.455476	1.4189	0.134417	0.461652	0.994133	0.854679	0.996649	0.000776298	0.00336902	1.03184	0.211755	0.331149	0.934498	1.75307	0.0521394	0.509797	0.607128	1.3883	-0.18456	0.0861303	0.342858	1.53035	-0.336061	0.00308585	0.0196207	2.45642
FXR1	0.344542	4.64911e-14	2.07941e-13	1.24006	0.214459	0.168357	0.813671	1.00734	0.621919	0.0123276	0.0350615	1.15704	-0.022453	0.931643	0.99996	1.25018	0.373999	1.62719e-09	9.16326e-09	1.35501	0.0595156	0.56994	0.898085	1.22065	0.446893	9.63226e-06	0.000263934	1.32017
FXYD5	0.438849	6.52507e-52	1.99739e-50	3.24391	0.103436	0.235358	0.873541	3.02302	0.290604	0.0591118	0.13129	3.10787	0.23721	0.106498	0.596439	3.26951	0.364049	1.3734e-20	3.00306e-19	3.40524	0.300843	2.18098e-05	0.00157865	2.99519	0.239328	0.0349089	0.118826	2.48641
FYN	0.301689	7.24205e-06	1.63613e-05	0.778379	0.249788	0.159467	0.800928	0.762616	-0.138026	0.721558	0.935745	0.815693	0.438716	0.119489	0.631191	0.855296	0.289568	0.00412885	0.00838353	0.660576	0.39584	0.00114943	0.021818	1.3496	0.21816	0.279851	0.521923	0.399507
FYTTD1	0.413944	4.09462e-11	1.45373e-10	0.712927	0.240196	0.300035	0.921309	0.490968	1.16248	0.000191741	0.00100666	0.587462	0.330114	0.294081	0.896636	0.788388	0.461265	4.37671e-08	1.99518e-07	0.734723	0.259697	0.0655754	0.29032	0.745895	0.256178	0.0450752	0.143624	0.761505
G2E3	0.287331	7.19957e-05	0.000147247	0.519866	0.180774	0.427086	0.981165	0.466869	0.151595	0.735533	0.949005	0.525027	-0.438012	0.354124	0.945658	0.563014	0.413717	1.87865e-05	5.67232e-05	0.544824	-0.0590825	0.7166	0.994653	0.600848	0.187825	0.283438	0.525932	0.526129
G3BP1	0.630168	5.71431e-33	8.03929e-32	0.778804	0.0609198	0.759882	0.999952	0.616433	0.98893	0.00016945	0.000902615	0.737224	0.400763	0.153282	0.704532	0.765355	0.692421	5.27877e-22	1.2938e-20	0.854449	0.23504	0.0528606	0.257571	0.886392	0.43993	0.000136836	0.00188887	1.13277
G3BP2	0.362782	8.68138e-17	4.65413e-16	1.28472	0.313316	0.038562	0.485627	0.942607	0.675546	0.00262355	0.00944713	1.14195	0.157282	0.51101	0.99996	1.28198	0.320597	7.76557e-08	3.39603e-07	1.39832	0.264914	0.00324154	0.0437763	1.45204	0.496382	1.66344e-06	6.73122e-05	1.27384
GAB1	0.244353	0.0950869	0.129767	0.168139	0.120254	0.63345	0.999952	0.447882	0.895192	0.0162923	0.0444064	0.518866	0.428983	0.536852	0.99996	0.168565	0.455503	0.027969	0.0479127	0.154198	-2.55906	0.0121427	0.101887	0.203255	-0.585438	7.17164e-07	3.35519e-05	1.90384
GAB2	0.356666	1.14547e-05	2.54694e-05	0.538145	0.368561	0.208795	0.851165	0.304104	1.06374	0.0304875	0.0755114	0.305601	0.0391441	0.924853	0.99996	0.603029	0.411806	0.000118523	0.000313215	0.559574	0.142887	0.4895	0.846209	0.607469	-0.177706	0.252318	0.486156	0.865373
GABARAP	0.473195	5.03996e-56	1.82803e-54	2.70249	0.266581	0.00502297	0.20717	2.21379	0.924723	6.13811e-11	1.88713e-09	2.53991	0.273174	0.0883666	0.547952	2.62396	0.410699	3.08553e-24	9.00961e-23	2.77951	0.244755	0.000566429	0.0135783	2.92659	0.420834	9.15516e-05	0.0014051	2.23572
GABARAPL2	0.722514	1.07076e-53	3.48449e-52	1.26206	0.216665	0.178973	0.83126	0.916426	1.24072	1.4676e-08	2.44182e-07	1.10418	-0.0609537	0.826992	0.99996	1.17548	0.682256	1.38107e-24	4.12606e-23	1.31061	0.17424	0.0420662	0.225396	1.79899	0.702576	9.73152e-11	2.67098e-08	1.19885
GABPB1	0.260038	1.3842e-05	3.0597e-05	0.705459	0.127091	0.482774	0.998758	0.860545	0.351797	0.198798	0.352153	0.899317	-0.342719	0.397352	0.986428	0.731281	0.303727	6.2884e-05	0.000174022	0.820902	0.340532	0.0472666	0.240881	0.571111	0.33613	0.00701665	0.0364167	0.891453
GABPB1-AS1	0.274747	4.85471e-05	0.000100995	0.711409	0.0986684	0.537939	0.999952	1.00721	0.111359	0.734301	0.947955	1.00606	0.201696	0.532418	0.99996	0.848545	0.327497	0.00031055	0.000766571	0.744797	0.102582	0.513606	0.863063	0.616655	-0.0946051	0.534386	0.782594	0.867526
GADD45B	0.591393	1.48415e-19	9.62795e-19	0.839238	-0.17294	0.436242	0.98228	0.780423	0.663274	0.0426306	0.0998803	1.06691	0.134191	0.674884	0.99996	1.07892	0.787366	2.45704e-19	4.71187e-18	0.747427	-0.526825	0.00633367	0.0672539	0.673745	0.395223	0.0117282	0.0528427	0.738962
GADD45GIP1	0.60234	2.70882e-34	4.06556e-33	0.895562	0.228678	0.25203	0.891168	0.579382	1.30289	1.29067e-08	2.16977e-07	0.736218	0.380044	0.1722	0.738014	0.827583	0.547103	1.99124e-16	2.73814e-15	1.00199	0.229625	0.0693597	0.301346	0.914666	0.287263	0.0123	0.0547894	1.33878
GAK	0.376515	8.17046e-10	2.63422e-09	0.667991	-0.0155947	0.943373	0.999952	0.511448	0.890658	0.00294693	0.0104275	0.544235	0.559069	0.0398524	0.368163	0.70012	0.406579	7.80915e-07	2.93951e-06	0.702742	0.0180933	0.901564	0.9992	0.871504	0.117426	0.278596	0.520645	1.07651
GALNT1	0.537918	9.282e-18	5.30052e-17	0.644982	-0.0920898	0.711774	0.999952	0.489745	1.14678	0.000236725	0.00121245	0.504218	0.326499	0.327155	0.930431	0.620698	0.419946	1.10946e-06	4.07251e-06	0.723758	0.23501	0.0818594	0.331091	0.869122	0.117966	0.326537	0.57712	1.33475
GALNT10	0.516064	8.09268e-20	5.33941e-19	0.782919	0.171462	0.436457	0.982377	0.467311	1.71633	4.50949e-12	1.81567e-10	0.649489	0.235662	0.451566	0.99996	0.700787	0.421732	9.54542e-09	4.80181e-08	0.932756	0.207568	0.114694	0.401117	1.04981	0.556567	9.92578e-06	0.000270178	1.00507
GALNT2	0.321492	1.92522e-05	4.19238e-05	0.505885	0.106604	0.571427	0.999952	0.717765	0.514894	0.0739943	0.15817	0.732071	0.523629	0.119801	0.631628	0.540521	0.241057	0.0176211	0.0315295	0.544575	-0.101788	0.665524	0.964414	0.535623	0.0585995	0.547284	0.794557	1.60681
GALNTL6	-2.35459	2.87886e-18	1.70697e-17	0.472488	-17.1618	0.988705	0.999952	0.112362	0.121227	0.929723	1	0.146349	-0.916786	0.164488	0.723894	0.554557	-1.72276	0.000557991	0.0013182	0.182456	-3.45595	0.000648314	0.0149103	1.45855	0.272406	0.592782	0.830377	0.165347
GANAB	0.651211	6.4666e-24	5.53236e-23	0.470449	0.0966866	0.668564	0.999952	0.373289	1.67612	1.90037e-11	6.65659e-10	0.427742	0.305747	0.396259	0.98503	0.446607	0.607178	9.45106e-12	7.30899e-11	0.511805	0.423916	0.00868206	0.0817532	0.581865	0.315028	0.00276928	0.0179899	1.35476
GANC	0.47276	2.18428e-13	9.31212e-13	0.621028	0.198263	0.360053	0.956999	0.459578	0.53719	0.154707	0.288267	0.555156	-0.0756604	0.830963	0.99996	0.689967	0.582926	7.08342e-11	4.82809e-10	0.624308	0.12904	0.348865	0.716769	0.822339	0.767748	1.77106e-07	1.13486e-05	0.497393
GAPDH	1.05827	3.38439e-158	5.23754e-155	3.60125	0.62312	3.79947e-09	4.93627e-06	2.36746	2.44188	1.14223e-31	3.23079e-28	2.85793	0.915393	3.19502e-07	0.000330428	3.31968	0.915278	1.8418e-61	1.63356e-58	3.98697	0.356438	4.64799e-05	0.00247098	3.58432	0.582309	0.000176414	0.00230754	3.93725
GAPT	0.253817	4.5066e-06	1.04145e-05	1.02205	-0.0768678	0.668894	0.999952	0.949269	-0.830074	0.0837896	0.175004	1.18815	0.224117	0.427346	0.99996	0.978856	0.0370495	0.645675	0.732318	1.06952	0.225033	0.0200924	0.139909	1.3246	0.339269	0.163097	0.362615	0.313737
GAPVD1	0.419491	3.05887e-09	9.34707e-09	0.485924	0.000236317	0.999259	0.999952	0.392749	0.664157	0.0779107	0.164825	0.434729	0.00555134	0.989012	0.99996	0.49886	0.401187	4.9053e-05	0.000138145	0.507672	0.366985	0.00816572	0.0787439	0.654925	0.0573503	0.672872	0.891254	0.724451
GAR1	0.522656	6.19289e-09	1.84029e-08	0.300802	-0.00366785	0.991723	0.999952	0.240805	0.614628	0.237048	0.40648	0.281328	-0.226513	0.711637	0.99996	0.305026	0.575071	1.02617e-06	3.7913e-06	0.33833	0.145218	0.525722	0.870105	0.298245	0.474297	0.00230016	0.0157044	0.614537
GAREM1	0.46251	6.90531e-24	5.88599e-23	1.05634	0.239073	0.0565329	0.562386	0.772111	0.562546	0.00120973	0.00495183	1.04439	0.487251	0.0488319	0.408273	0.875439	0.370419	9.65847e-11	6.45117e-10	1.20873	-0.00538113	0.985629	0.9992	1.18244	0.36057	0.00271789	0.017705	1.23654
GARS	0.76837	8.44426e-25	7.54889e-24	0.399934	0.244794	0.367084	0.959671	0.25959	1.33096	0.000214491	0.00111014	0.24695	0.67623	0.102669	0.586946	0.333066	0.598895	6.49588e-11	4.45113e-10	0.505465	-1.07894	0.296032	0.658886	0.422021	0.314991	0.0123129	0.0548171	0.943775
GART	0.694689	9.0017e-21	6.31616e-20	0.360799	0.177585	0.555222	0.999952	0.239863	1.11283	0.00620405	0.0196949	0.300314	0.223183	0.618693	0.99996	0.344437	0.744583	9.85142e-15	1.1229e-13	0.415566	0.194623	0.324037	0.689571	0.425582	0.603661	1.61981e-05	0.000386594	0.571308
GAS5	0.40506	1.7392e-41	3.45557e-40	3.10048	0.016112	0.871273	0.999952	2.699	0.622483	2.55882e-05	0.000175033	2.96132	0.261417	0.0900959	0.551107	3.06349	0.414028	1.68415e-26	6.06594e-25	3.36288	0.270071	0.00043899	0.0114161	2.48664	0.695649	1.39038e-10	3.69302e-08	1.88322
GATAD2A	0.570181	3.44369e-20	2.32641e-19	0.580767	0.0296121	0.906348	0.999952	0.391407	0.913955	0.00577464	0.0185345	0.453084	0.37301	0.27105	0.870369	0.540032	0.59798	4.26372e-13	3.97024e-12	0.667655	0.193051	0.199478	0.539303	0.69452	0.294573	0.0307194	0.108188	0.674801
GATAD2B	0.467454	2.20052e-16	1.15221e-15	0.769527	0.203705	0.267028	0.90257	0.667621	0.918113	0.00133162	0.00538068	0.697743	0.430565	0.125882	0.645399	0.766518	0.378555	1.27678e-06	4.64228e-06	0.82355	0.409382	0.000479512	0.0121626	0.999541	0.211907	0.0712078	0.200213	1.01088
GBF1	0.467862	1.16532e-11	4.3351e-11	0.555018	-0.0933863	0.725439	0.999952	0.397324	1.84525	3.29888e-09	6.57104e-08	0.425907	0.673841	0.0341436	0.337605	0.519555	0.387429	3.32664e-05	9.61083e-05	0.622982	0.103709	0.514389	0.863529	0.760938	0.00190856	0.985854	0.99942	1.50765
GCC2	0.333431	6.59071e-13	2.71423e-12	1.3677	0.306809	0.0327271	0.459278	1.21342	0.551812	0.0325695	0.0797599	1.33254	-0.0294998	0.906199	0.99996	1.46495	0.361452	1.01581e-08	5.08656e-08	1.4096	0.117541	0.267491	0.62785	1.39644	0.371136	0.00033484	0.00370574	1.2937
GDI1	0.291571	2.26261e-05	4.89494e-05	0.546302	0.37948	0.0709035	0.615194	0.400517	0.342244	0.392589	0.603177	0.482208	0.0484824	0.901478	0.99996	0.509989	0.263996	0.00443842	0.00895572	0.588758	0.0681104	0.653699	0.957584	0.687284	0.404958	0.00319965	0.0201499	0.518436
GDI2	0.411491	2.2213e-21	1.63608e-20	1.52116	0.127406	0.336433	0.943549	1.19793	0.347825	0.133532	0.25563	1.48394	0.169246	0.441681	0.99996	1.49716	0.404375	2.79649e-11	2.02062e-10	1.4688	0.190058	0.0246414	0.160532	2.18464	0.406865	0.000161707	0.00214757	1.46049
GEMIN7	0.934545	1.04232e-46	2.53802e-45	0.438081	-0.0746031	0.832321	0.999952	0.220364	2.15978	1.94616e-13	1.04851e-11	0.267434	0.633823	0.0936991	0.558623	0.375848	0.802968	1.95948e-19	3.78326e-18	0.510456	0.504253	0.000694375	0.0156067	0.548253	0.585509	1.25717e-06	5.30847e-05	0.739022
GEN1	0.271053	0.000422456	0.000796962	0.658647	0.266584	0.405509	0.977436	0.306312	0.639222	0.219028	0.381595	0.367447	0.554086	0.0953599	0.564288	0.834973	0.3574	0.000918471	0.00209584	0.550967	-0.0291658	0.817491	0.9992	1.21026	0.0563171	0.720864	0.925989	0.740662
GET3	0.777344	4.34051e-37	7.29248e-36	0.484947	0.39546	0.116477	0.74105	0.281352	1.36035	1.90006e-05	0.000135033	0.355954	0.0732549	0.867771	0.99996	0.428018	0.715725	7.8215e-18	1.26706e-16	0.558883	0.493886	0.000463653	0.011915	0.630649	0.49529	1.32005e-05	0.000332394	0.972361
GFM1	0.62277	1.52224e-14	7.05549e-14	0.314987	0.0280269	0.93341	0.999952	0.241788	1.23948	0.00202823	0.00764913	0.280858	0.00305518	0.995382	0.99996	0.316729	0.70159	4.24193e-11	2.97564e-10	0.347242	0.237529	0.210208	0.552137	0.372272	0.36018	0.00934104	0.0449553	0.525602
GFOD1	0.75352	1.06088e-16	5.65696e-16	0.286708	0.0408295	0.919477	0.999952	0.160618	1.56629	0.00105486	0.00440231	0.168681	0.669412	0.155318	0.707981	0.25597	0.77211	5.83284e-10	3.46624e-09	0.267948	0.516132	0.00152878	0.0264895	0.65645	0.866852	9.68417e-06	0.000264915	0.261582
GGA2	0.102004	0.0260167	0.0390882	1.51485	-0.0121295	0.928406	0.999952	1.3094	-0.0650779	0.803419	1	1.42734	-0.0880681	0.67757	0.99996	1.70164	0.252484	4.99231e-05	0.000140456	1.32284	0.019923	0.83004	0.9992	2.13639	0.23233	0.0254943	0.0940714	1.22849
GGNBP2	0.313099	4.78283e-16	2.44012e-15	1.6332	0.248495	0.0524899	0.544835	1.35727	0.297212	0.157611	0.292282	1.51003	0.0707185	0.739828	0.99996	1.64061	0.30075	3.41199e-09	1.84175e-08	1.79694	0.150594	0.109253	0.390469	1.64839	0.270482	0.00432857	0.0252597	1.4447
GHITM	0.689625	2.30502e-56	8.58405e-55	1.11361	0.388228	0.00959008	0.279359	0.820146	1.4769	6.10902e-15	5.11981e-13	0.989674	-0.0159883	0.954793	0.99996	1.0438	0.639095	2.00492e-26	7.16669e-25	1.24466	0.135672	0.202906	0.543958	1.23779	0.473793	5.16626e-05	0.000936983	1.62994
GID8	0.515155	4.35198e-16	2.22847e-15	0.514152	0.0965202	0.688386	0.999952	0.405655	0.48838	0.191729	0.342095	0.507379	0.785568	0.00609037	0.146445	0.519872	0.437049	6.04795e-07	2.31838e-06	0.555358	0.0526661	0.744432	0.9992	0.56579	0.160842	0.209734	0.42943	0.77119
GIGYF2	0.470609	2.0569e-12	8.14109e-12	0.578111	0.556023	0.00231469	0.143696	0.503228	1.17312	0.000311627	0.00154706	0.51171	-0.0226125	0.952931	0.99996	0.598901	0.597104	1.54507e-11	1.15583e-10	0.608689	-0.339365	0.0556405	0.26636	0.723462	0.252658	0.0159226	0.0665012	1.27516
GINM1	0.630559	3.84115e-38	6.76353e-37	0.845784	0.078286	0.697481	0.999952	0.612997	1.57001	5.58996e-10	1.33428e-08	0.714023	0.434636	0.088354	0.547952	0.892755	0.554604	4.42102e-17	6.59713e-16	0.950883	0.394864	0.00104136	0.0205237	0.803693	0.762277	3.36125e-13	1.9769e-10	1.05894
GIT2	0.522577	6.22327e-24	5.3373e-23	0.837828	0.0715369	0.702399	0.999952	0.674737	0.888	0.000751605	0.0032782	0.801437	0.273351	0.315546	0.919286	0.875068	0.490092	3.51722e-12	2.87351e-11	0.888544	0.300394	0.0110098	0.0952086	0.987859	0.424931	6.01934e-05	0.00104896	1.06997
GLCCI1	0.324178	5.41003e-06	1.24157e-05	0.748037	0.354746	0.0514016	0.539862	0.731784	1.32784	5.80902e-06	4.71472e-05	0.958983	0.0699376	0.854617	0.99996	0.736797	0.325714	0.000961939	0.00218694	0.791054	-0.344604	0.0753762	0.315823	0.840575	-0.226437	0.0635656	0.183939	2.35423
GLDC	0.156496	0.753094	0.798075	0.0204673	-18.5446	0.998053	0.999952	0.0129224									0.214255	0.701074	0.779697	0.0331009	-16.8454	0.99724	0.9992	0.0202266	-0.68935	0.000631788	0.00595211	0.960819
GLG1	0.517633	2.11192e-29	2.4492e-28	1.10245	-0.0500457	0.767097	0.999952	0.875857	1.27072	4.07024e-09	7.83175e-08	0.969705	-0.0639804	0.808418	0.99996	1.11791	0.502208	1.5816e-15	1.9764e-14	1.22128	0.0837449	0.457181	0.819536	1.2639	0.217421	0.014893	0.0633742	1.96974
GLIPR1	0.413458	1.39774e-13	6.04214e-13	0.9851	0.177619	0.259001	0.895065	1.00234	-0.267185	0.482982	0.707282	1.12388	0.527566	0.029292	0.313313	1.08275	0.422343	2.36981e-07	9.59485e-07	0.896046	0.316973	0.00435668	0.0527895	1.24142	0.137351	0.405866	0.660715	0.583775
GLO1	0.304544	1.03652e-06	2.54885e-06	0.787384	0.345359	0.0455315	0.515991	0.738521	0.976916	0.000156443	0.000842056	0.87419	0.445173	0.122964	0.640512	0.763695	0.223804	0.0133016	0.0244353	0.796596	0.248207	0.0382464	0.213602	1.02758	0.313087	0.01431	0.0615292	1.03412
GLOD4	0.514096	2.64337e-15	1.28685e-14	0.557261	0.526845	0.016514	0.350571	0.387328	0.756814	0.0495056	0.113336	0.457763	0.766168	0.0107691	0.187255	0.536967	0.47392	6.54539e-08	2.89273e-07	0.610886	0.246978	0.0819794	0.331298	0.599426	0.588749	2.86489e-05	0.000602543	0.459395
GLRX	1.17398	7.64602e-79	7.24448e-77	0.570333	0.555613	0.0330916	0.460835	0.267742	2.62721	1.08568e-13	6.29919e-12	0.430883	0.888651	0.0102535	0.183311	0.431105	0.973401	8.11083e-32	4.54944e-30	0.717478	0.165703	0.314101	0.678754	0.687375	0.577936	1.241e-05	0.000316358	1.38767
GLRX3	0.762072	7.19457e-34	1.05369e-32	0.484288	0.169134	0.538963	0.999952	0.294148	1.40113	3.8323e-06	3.27937e-05	0.407783	0.114113	0.77008	0.99996	0.485949	0.760986	9.72225e-19	1.7311e-17	0.55545	0.362422	0.0170541	0.126976	0.558027	0.569178	2.14853e-06	8.27562e-05	0.821417
GLS	0.517871	8.24869e-46	1.9374e-44	1.73265	0.312669	0.0130388	0.317229	1.24596	1.01884	6.42731e-08	9.02216e-07	1.60583	0.663487	6.28474e-05	0.0120699	1.73092	0.520991	3.44575e-25	1.09393e-23	1.84444	0.151703	0.061784	0.28053	2.07609	0.192476	0.026021	0.0955892	2.38529
GLT8D1	0.870601	1.62904e-16	8.60092e-16	0.168821	0.561415	0.149176	0.79054	0.106808	2.25687	1.72017e-06	1.62726e-05	0.1237	0.922396	0.0703184	0.490625	0.155627	0.716272	1.75288e-06	6.23594e-06	0.192378	0.384241	0.126286	0.423024	0.185255	0.449987	0.00111943	0.00911257	0.624271
GLTP	0.761038	1.40883e-31	1.84419e-30	0.481324	0.328564	0.18356	0.83487	0.339191	0.486572	0.262675	0.441393	0.410375	0.380811	0.300477	0.903128	0.485476	0.827648	7.31719e-20	1.49623e-18	0.485346	0.396574	0.00406426	0.0504663	0.644564	0.65857	3.42707e-07	1.90665e-05	0.702336
GLUD1	0.593416	5.42113e-32	7.2462e-31	0.900367	-0.0203159	0.920211	0.999952	0.592797	0.607399	0.0439122	0.102396	0.691297	0.21447	0.436748	0.99996	0.90301	0.578781	3.52287e-17	5.31275e-16	0.941672	0.435197	6.13232e-05	0.0030465	1.18457	0.487616	1.32486e-05	0.000333095	0.914312
GLYR1	0.437045	1.14695e-11	4.26903e-11	0.576179	0.0683001	0.775658	0.999952	0.426703	1.06133	0.000967814	0.00409493	0.495702	0.251127	0.460596	0.99996	0.574587	0.432787	5.27577e-07	2.03835e-06	0.632589	-0.0155172	0.920377	0.9992	0.726263	0.127712	0.288331	0.531896	0.860864
GMDS	0.483335	8.87938e-14	3.90255e-13	0.711272	0.360372	0.0849466	0.664035	0.577249	1.02711	0.00105201	0.00439366	0.75677	0.239717	0.445253	0.99996	0.841399	0.611924	3.85854e-12	3.13612e-11	0.719848	0.308774	0.0450833	0.235154	0.739431	0.0441094	0.662729	0.885287	1.69693
GMDS-DT	0.285484	2.06744e-05	4.49084e-05	0.864597	0.174413	0.387233	0.969758	0.753412	1.09863	0.000792782	0.00343266	0.85625	0.0666314	0.838385	0.99996	0.948474	0.191616	0.0429334	0.0706644	0.857139	0.238535	0.0958107	0.364501	1.05233	0.0084503	0.949079	0.99942	1.23958
GMFB	0.368415	6.73557e-07	1.68365e-06	0.443266	0.206818	0.363119	0.958105	0.453967	0.16922	0.685569	0.904974	0.520195	0.613169	0.0574928	0.443636	0.468849	0.37558	0.000379624	0.000924978	0.438961	0.431015	0.00215829	0.033656	0.585961	0.693639	1.01734e-06	4.47955e-05	0.44752
GMFG	0.594334	1.30237e-53	4.22831e-52	1.98293	0.218121	0.0507259	0.537953	1.73709	1.20372	1.47725e-14	1.0783e-12	2.06351	-0.0164094	0.934973	0.99996	2.06754	0.517054	6.37653e-19	1.1631e-17	2.04627	0.0573352	0.534126	0.87579	1.99924	0.427085	0.000203027	0.00257188	2.26343
GMIP	0.421061	1.10628e-11	4.12317e-11	0.557166	0.227316	0.302541	0.922543	0.367533	0.860623	0.0047312	0.0155788	0.462433	-0.0794815	0.835715	0.99996	0.569462	0.406154	1.02748e-06	3.79514e-06	0.592031	-0.072368	0.662509	0.962537	0.72717	0.621811	1.01555e-05	0.000273268	0.452803
GMPPA	0.669131	7.64891e-12	2.88163e-11	0.225723	0.2506	0.480868	0.998458	0.164806	1.60955	0.000102268	0.00058526	0.211708	1.13292	0.00476525	0.128195	0.211486	0.504283	0.000374176	0.000913209	0.242632	0.37621	0.108792	0.38999	0.275542	0.320145	0.00584463	0.031612	1.16645
GMPPB	0.516102	1.21355e-07	3.24295e-07	0.261512	0.0373866	0.924752	0.999952	0.146484	2.41432	1.80708e-06	1.70236e-05	0.188716	1.01593	0.0112377	0.191739	0.252337	0.333615	0.0165915	0.0298643	0.289763	-0.0591961	0.834666	0.9992	0.29402	0.314231	0.00785352	0.0394184	1.53213
GNA13	0.261687	5.68313e-06	1.30039e-05	0.89171	0.164263	0.356342	0.953191	0.79956	0.659412	0.0329945	0.0806785	0.777311	0.0345109	0.907792	0.99996	1.01619	0.331593	1.43424e-05	4.43524e-05	0.893945	0.0367279	0.786725	0.9992	1.04004	0.200383	0.107253	0.270191	0.826967
GNAI2	0.708497	1.16193e-91	2.07479e-89	2.1101	0.281761	0.0122959	0.312619	1.42838	1.33442	2.71609e-17	3.84123e-15	1.86981	0.431783	0.0132972	0.212495	2.01212	0.632197	2.53047e-37	2.49374e-35	2.25284	0.314304	3.72993e-05	0.00217879	2.48852	0.603802	5.65899e-08	4.54596e-06	2.13218
GNAI3	0.620061	5.36972e-29	6.08539e-28	0.69243	0.00818817	0.972217	0.999952	0.494513	1.25798	1.62589e-05	0.000117692	0.532691	0.427853	0.158901	0.714319	0.643258	0.605883	7.80302e-16	1.00849e-14	0.784296	0.175914	0.150725	0.467229	0.868121	0.430754	0.000464369	0.00475574	0.844205
GNAS	0.547943	4.28246e-89	6.41356e-87	3.22757	0.150536	0.0601268	0.573317	2.97318	0.995891	8.63645e-16	8.5713e-14	3.25309	0.474337	0.000180624	0.0219448	3.24744	0.545377	2.06572e-44	3.8316e-42	3.2578	0.204464	0.000700925	0.0157049	3.57436	0.169844	0.101824	0.259732	3.51739
GNB1	0.438277	3.38656e-26	3.30308e-25	1.36602	0.0474837	0.747701	0.999952	1.10289	1.09146	1.70829e-09	3.6536e-08	1.22475	-0.00301281	0.990013	0.99996	1.32268	0.376544	3.49462e-11	2.47762e-10	1.48343	0.201516	0.0242143	0.158787	1.69457	0.388225	7.11489e-05	0.00117639	1.66776
GNB2	0.757785	3.59635e-74	2.7674e-72	1.27702	0.103832	0.527374	0.999952	0.787473	1.44157	1.22223e-13	6.98381e-12	1.03657	0.199827	0.420721	0.99996	1.12246	0.693405	5.99664e-34	4.21279e-32	1.45541	0.212491	0.0359945	0.205213	1.50427	0.545128	5.31799e-07	2.6864e-05	1.60758
GNB5	0.172683	0.00475664	0.0079124	0.856728	0.124457	0.498496	0.999952	0.755211	-0.0586599	0.876087	1	0.81391	-0.0837865	0.788694	0.99996	0.96033	0.116882	0.16684	0.236008	0.854414	0.263565	0.029413	0.179785	1.01717	0.495437	0.000944497	0.00802993	0.52058
GNG2	0.531211	2.60027e-18	1.55037e-17	0.909648	-0.34082	0.128551	0.75868	0.832885	0.644293	0.0598087	0.132682	0.893312	0.116103	0.714373	0.99996	1.0549	0.510525	4.67964e-10	2.83798e-09	0.965509	0.361596	0.0144413	0.114213	0.849723	0.43088	0.000530915	0.00524167	0.996072
GNG5	0.758493	3.38499e-69	2.07693e-67	1.30738	0.094203	0.572776	0.999952	0.935596	1.20211	1.29043e-08	2.16977e-07	1.36503	0.509632	0.0223099	0.275196	1.19887	0.69283	1.58885e-29	7.13523e-28	1.44704	0.207625	0.0347442	0.200625	1.48401	0.324841	0.0123213	0.054824	1.85211
GNG7	0.33379	2.29052e-24	2.0115e-23	2.54756	0.142086	0.136606	0.770639	2.25945	0.917605	6.67946e-10	1.56139e-08	2.49635	0.432224	0.00756591	0.160482	2.31868	0.214299	6.25223e-07	2.39281e-06	2.81929	0.087279	0.281338	0.643881	2.58472	0.263337	0.00304617	0.0194059	3.12187
GNL1	0.397699	5.80602e-08	1.59815e-07	0.45749	-0.65146	0.0756793	0.6323	0.349661	0.537388	0.193737	0.344551	0.349539	0.105763	0.806724	0.99996	0.423153	0.402912	2.30794e-05	6.87777e-05	0.520613	0.148662	0.411042	0.778977	0.503841	0.191579	0.156819	0.354301	0.668023
GNL2	0.672363	1.68965e-17	9.4702e-17	0.332745	-0.060492	0.857398	0.999952	0.250831	0.407971	0.41956	0.635972	0.296932	0.940245	0.00591569	0.144167	0.341443	0.620262	8.62382e-09	4.36761e-08	0.351003	0.52187	0.00227942	0.0349357	0.398811	0.404085	0.00277354	0.0179981	0.61804
GNL3	0.561573	2.13459e-21	1.57471e-20	0.696274	0.156708	0.44047	0.983797	0.599703	1.21497	1.21363e-05	9.06937e-05	0.719899	0.35818	0.222802	0.815842	0.747567	0.585349	6.82855e-13	6.18404e-12	0.731267	0.133033	0.368654	0.737915	0.682669	0.433423	0.000116993	0.00167972	1.55264
GNPAT	0.313407	8.32083e-05	0.000168989	0.435389	0.590258	0.00484335	0.204301	0.357255	-0.0727271	0.889531	1	0.428571	0.322417	0.38936	0.98024	0.445356	0.326299	0.00269689	0.00566063	0.449681	0.0253155	0.888764	0.9992	0.517602	0.382863	0.00790884	0.0395995	0.543601
GNPTAB	0.162091	0.0254519	0.0382988	0.624977	0.0319392	0.893613	0.999952	0.533411	0.0687136	0.883139	1	0.512975	-1.17355	0.0508004	0.416261	0.675041	0.391776	6.49461e-05	0.000179275	0.61087	-0.0527858	0.73084	0.9992	0.799507	-0.00541835	0.970602	0.99942	0.740057
GNPTG	0.493108	1.0881e-17	6.18574e-17	0.677581	0.119611	0.591758	0.999952	0.489681	0.643379	0.0607078	0.134439	0.583421	0.456384	0.12455	0.642226	0.659389	0.510901	6.88476e-11	4.70851e-10	0.702452	0.238261	0.061688	0.280316	0.823643	0.283116	0.0130394	0.0573781	0.844937
GOLGA4	0.436362	1.45933e-22	1.15355e-21	1.31757	0.0895414	0.550036	0.999952	1.16151	1.23955	2.19532e-08	3.51811e-07	1.21966	0.399177	0.0564058	0.440225	1.37603	0.437231	9.38504e-13	8.31875e-12	1.41028	0.133147	0.182756	0.515965	1.49733	0.221981	0.013526	0.0590527	2.10387
GOLGA8A	0.475947	5.3342e-14	2.37591e-13	0.554262	-0.048502	0.8693	0.999952	0.326017	1.079	0.00667507	0.020897	0.419623	-0.303339	0.43248	0.99996	0.632385	0.488118	1.43067e-07	5.98191e-07	0.566664	0.410754	0.000347774	0.0096621	0.648302	0.0846449	0.608023	0.841988	0.65776
GOLGA8B	0.398888	1.3153e-18	8.02433e-18	1.14712	0.309424	0.0393703	0.489639	0.790035	0.651296	0.00954143	0.028267	0.949712	-0.0607531	0.814497	0.99996	1.23246	0.38902	1.89779e-10	1.21972e-09	1.2407	0.18306	0.0779812	0.323471	1.17532	0.0753813	0.503913	0.75586	1.13538
GOLGB1	0.557045	8.22602e-29	9.22479e-28	1.10879	0.0173199	0.923211	0.999952	0.896476	1.5085	2.7517e-10	6.99613e-09	1.00334	0.344428	0.166687	0.728292	1.14709	0.491497	2.53372e-12	2.10639e-11	1.18651	0.227815	0.0355587	0.203463	1.28198	0.347118	0.000517571	0.00514695	2.15239
GOLPH3	0.706971	6.30771e-43	1.32509e-41	0.691863	-0.509211	0.0872611	0.670862	0.450493	1.33166	4.542e-07	5.05608e-06	0.565118	0.521115	0.061371	0.456666	0.626847	0.691777	3.11977e-23	8.33759e-22	0.786034	0.305383	0.00582986	0.063726	0.91497	0.489759	4.74997e-07	2.44445e-05	1.24313
GON4L	0.323311	5.1581e-08	1.426e-07	0.750286	-0.200191	0.365429	0.958887	0.623746	0.690186	0.0174119	0.04705	0.694837	0.481988	0.069851	0.488602	0.771253	0.256683	0.0021228	0.00454231	0.774328	0.37663	0.00171557	0.0286459	0.916221	0.0420921	0.742554	0.94076	0.848923
GOPC	0.349143	1.62506e-05	3.56552e-05	0.412215	0.226269	0.375043	0.965819	0.337528	0.322921	0.506682	0.731853	0.389605	0.0239708	0.956338	0.99996	0.432966	0.353425	0.00129273	0.00288264	0.42245	0.243264	0.159803	0.481398	0.4716	0.386125	0.0035438	0.0218574	0.574114
GORASP2	0.459361	7.14729e-13	2.93493e-12	0.61587	-0.134867	0.623208	0.999952	0.418836	2.00546	2.08712e-11	7.22132e-10	0.515167	-0.180877	0.654122	0.99996	0.615621	0.379772	1.76066e-05	5.34792e-05	0.689953	0.228133	0.121899	0.415077	0.650718	0.114321	0.278956	0.521021	1.76985
GOSR1	0.429973	3.14035e-13	1.32381e-12	0.692853	-0.112142	0.615253	0.999952	0.619538	0.735785	0.00979412	0.0289021	0.684221	-0.346105	0.383516	0.974974	0.698421	0.467796	2.36881e-09	1.30699e-08	0.769784	0.174514	0.197946	0.538161	0.741781	0.0456765	0.708198	0.918099	0.905423
GPAA1	0.493623	1.33116e-12	5.3415e-12	0.500434	0.0903213	0.710297	0.999952	0.397722	1.25649	2.18005e-05	0.000151972	0.49664	0.658552	0.0475695	0.40199	0.455969	0.318728	0.0014236	0.00315021	0.505291	0.203319	0.208301	0.549632	0.676264	0.205288	0.0747619	0.207531	1.31218
GPATCH11	0.580732	2.11314e-16	1.10813e-15	0.549428	-0.055414	0.851908	0.999952	0.397533	0.936387	0.0275303	0.069356	0.420481	0.359881	0.322796	0.927406	0.549088	0.616263	1.47278e-09	8.3301e-09	0.551633	0.333797	0.0124162	0.103399	0.73127	0.612503	3.5975e-05	0.000711208	0.521512
GPATCH4	0.40164	6.19275e-07	1.55382e-06	0.466127	0.335841	0.195983	0.842495	0.355146	1.36068	0.000303323	0.00151247	0.428543	-0.452471	0.41253	0.995089	0.482691	0.442324	3.04784e-05	8.88677e-05	0.484255	0.380175	0.0461596	0.237847	0.490218	0.580907	5.74924e-05	0.00101525	0.658928
GPATCH8	0.304019	4.10275e-12	1.58687e-11	1.33069	0.115934	0.422966	0.981096	1.13227	0.728334	0.0023271	0.00854553	1.20865	0.297248	0.171567	0.736947	1.32072	0.296058	5.09649e-07	1.97392e-06	1.4467	0.0478147	0.629537	0.941333	1.54635	0.424867	3.85191e-06	0.000127256	1.53563
GPBP1	0.308971	1.2507e-19	8.1515e-19	1.90665	-0.0127964	0.914296	0.999952	1.68362	0.471126	0.00643816	0.0202844	2.00891	0.211422	0.213511	0.803205	1.93192	0.326023	2.42486e-12	2.02657e-11	2.03185	0.0563757	0.488809	0.845716	1.9308	0.271205	0.00112391	0.00913999	2.12309
GPBP1L1	0.595562	6.20692e-28	6.63469e-27	0.725829	0.119011	0.564026	0.999952	0.573006	1.47519	8.10214e-09	1.44815e-07	0.617525	-0.253243	0.500202	0.99996	0.718498	0.513618	1.73381e-12	1.48309e-11	0.830249	0.264197	0.0380807	0.213142	0.845079	0.270746	0.0141474	0.0610691	1.0406
GPCPD1	0.277851	4.94788e-10	1.6261e-09	1.40945	-0.060298	0.685461	0.999952	1.24176	0.167809	0.503458	0.728404	1.38222	-0.0597772	0.786806	0.99996	1.62192	0.370731	3.70069e-09	1.987e-08	1.25591	0.270213	0.00106346	0.0207685	2.07232	0.166032	0.102249	0.260616	1.3867
GPHN	0.559158	1.14492e-15	5.69924e-15	0.746544	0.058832	0.833904	0.999952	0.431444	2.19252	1.38243e-08	2.31372e-07	0.508554	-0.115253	0.751732	0.99996	0.841912	0.667273	1.92386e-12	1.63205e-11	0.795837	0.0781346	0.62805	0.940396	0.847541	0.357193	0.00706358	0.0365681	1.35386
GPI	0.88076	3.232e-70	2.09373e-68	0.802384	0.243697	0.205835	0.848416	0.495047	1.43178	1.15379e-08	1.97488e-07	0.606912	0.924093	9.62192e-05	0.0148826	0.731647	0.812992	1.35059e-32	8.33313e-31	0.929503	0.381076	0.00310701	0.0428351	0.933592	0.526173	5.52833e-05	0.000984223	1.27039
GPM6A	-1.2571	4.03195e-19	2.52278e-18	0.602339	-1.56575	0.0212077	0.386773	0.234577	-18.4789	0.99653	1	0.440788	-0.905889	0.0119608	0.199498	1.33768	-0.654542	0.0256602	0.0443213	0.215625	-1.33789	1.33855e-08	8.76568e-06	0.662567	-0.968859	0.12502	0.301512	0.165466
GPR65	0.467693	8.44793e-11	2.9335e-10	0.543421	-0.00169669	0.995418	0.999952	0.393135	0.515931	0.220639	0.383871	0.542866	0.134134	0.729108	0.99996	0.602554	0.606101	1.58389e-09	8.93004e-09	0.520062	0.353981	0.00903339	0.0840181	0.658976	1.02848	1.69581e-07	1.09947e-05	0.220747
GPS1	0.657104	5.94274e-25	5.3782e-24	0.459647	-0.0457168	0.878651	0.999952	0.271678	1.50041	1.39766e-07	1.80722e-06	0.356381	0.416821	0.268225	0.866523	0.408072	0.521436	3.61089e-09	1.94173e-08	0.5225	0.570103	0.000106236	0.00446221	0.546206	0.325394	0.00620022	0.0329584	0.946527
GPS2	0.387978	7.25675e-20	4.81066e-19	1.34545	0.0805319	0.609066	0.999952	1.02774	0.035371	0.902028	1	1.20392	0.141587	0.56168	0.99996	1.27651	0.36519	2.08293e-10	1.33148e-09	1.4393	0.10677	0.27117	0.631139	1.49336	0.306551	0.00290543	0.0186318	1.23498
GPSM3	0.678367	5.6695e-107	1.97412e-104	2.48541	0.0902513	0.375751	0.966164	2.02732	0.78273	2.7053e-08	4.1814e-07	2.44397	0.354532	0.0323818	0.331672	2.35227	0.607452	4.52996e-46	1.03685e-43	2.67539	0.218386	0.00676357	0.0702037	2.51771	0.841693	1.97443e-17	5.41914e-14	1.62121
GPX4	0.309064	4.31768e-16	2.21172e-15	1.9616	0.0451397	0.744585	0.999952	1.40267	0.489622	0.0200844	0.0530552	1.55591	0.33854	0.0857913	0.539764	1.85798	0.216119	1.98869e-05	5.99311e-05	2.13022	0.297113	0.000788631	0.0170854	1.99737	0.190032	0.0864297	0.229865	1.75678
GRAMD1A	0.686159	3.57817e-19	2.25098e-18	0.289389	0.54159	0.0334597	0.463269	0.222912	0.663222	0.12849	0.247782	0.280809	0.226558	0.631984	0.99996	0.305651	0.691135	1.06623e-11	8.18329e-11	0.318106	0.119865	0.617126	0.931671	0.295347	0.400408	0.00249049	0.0165778	0.5282
GRAMD1C	0.714118	3.13956e-19	1.98312e-18	0.555404	0.609966	0.0864899	0.668855	0.173011	1.60296	0.0161425	0.0441015	0.142279	-0.353872	0.649816	0.99996	0.233501	0.442932	2.95878e-07	1.18476e-06	0.980072	0.627878	0.0152836	0.118639	0.290138	0.849845	4.44895e-05	0.000841163	0.2746
GRASP	-0.390748	2.95836e-05	6.31868e-05	0.561782	-0.214167	0.399416	0.973732	0.511921	-1.89514	0.0652743	0.142468	0.310121	-0.0982082	0.844163	0.99996	0.520632	-0.278896	0.0122185	0.0226361	0.673941	-19.7078	0.997466	0.9992	0.506454	-0.144753	0.735653	0.935934	0.127086
GRB2	0.287983	6.35385e-21	4.51052e-20	2.68116	-0.0517004	0.59909	0.999952	2.24256	0.762678	2.42615e-08	3.80714e-07	2.58533	0.0686787	0.646955	0.99996	2.82202	0.330125	6.82095e-15	7.90634e-14	2.57554	0.0409801	0.519095	0.866937	3.26007	0.366973	2.09629e-05	0.000475507	2.50287
GRHPR	0.553342	9.30721e-20	6.11466e-19	0.631205	0.220647	0.308441	0.927609	0.460414	0.912624	0.00234463	0.00859041	0.581255	0.90724	0.00249494	0.0907381	0.575524	0.52608	1.0429e-10	6.94827e-10	0.647869	0.165071	0.172458	0.499818	1.03055	0.119511	0.320748	0.570603	0.780593
GRINA	0.45317	2.02716e-15	9.9172e-15	0.663077	0.126309	0.552287	0.999952	0.471956	1.09148	2.6218e-06	2.36547e-05	0.639416	0.409381	0.184859	0.756673	0.626264	0.399563	1.9371e-07	7.94261e-07	0.683069	0.219547	0.148339	0.463412	0.780869	0.53659	3.6434e-05	0.000717697	0.601895
GRIPAP1	0.344551	5.36912e-07	1.35155e-06	0.510544	-0.167118	0.536532	0.999952	0.411833	1.21833	1.33718e-05	9.88814e-05	0.528367	-1.31944	0.0673434	0.480585	0.544459	0.321368	0.000541896	0.00128446	0.518726	0.224111	0.133352	0.436087	0.633037	0.438165	0.000490242	0.00495295	0.656271
GRK2	0.605071	2.9634e-52	9.23361e-51	1.24904	0.0372831	0.799449	0.999952	0.974328	1.18524	3.81825e-11	1.24855e-09	1.15853	-0.0555424	0.821519	0.99996	1.25453	0.607145	1.6351e-28	6.82462e-27	1.34496	0.27465	0.00334313	0.0443504	1.4277	0.501451	6.56896e-07	3.15387e-05	1.39116
GRK3	0.201266	0.00020653	0.000401978	1.13017	-0.125766	0.46223	0.994254	1.04472	0.0797287	0.794413	0.997515	1.23314	0.223118	0.348879	0.942993	1.31758	0.372325	1.01872e-06	3.76476e-06	0.996599	-0.0295167	0.782054	0.9992	1.71425	0.258884	0.0964587	0.249879	0.697539
GRK5	0.444303	8.52917e-14	3.751e-13	0.804888	-0.0966858	0.655748	0.999952	0.669122	0.585962	0.0929163	0.189678	0.664411	0.275305	0.406557	0.992385	0.74856	0.324225	1.13323e-05	3.55869e-05	1.02742	0.0343826	0.847489	0.9992	0.632118	0.477785	8.84456e-05	0.00136763	0.898997
GRK6	0.724859	4.57253e-62	2.12997e-60	1.06902	-0.0249383	0.88698	0.999952	0.760332	1.21077	4.77485e-09	9.04902e-08	0.981659	0.581552	0.012138	0.20059	0.968964	0.582186	3.82791e-24	1.10861e-22	1.27374	0.214758	0.0796355	0.326557	0.973395	0.42402	6.17085e-05	0.00106077	1.59
GRN	0.318926	3.26035e-07	8.38136e-07	0.861687	0.474086	0.043491	0.508982	0.333013	1.4164	4.41675e-05	0.000282163	0.49342	0.185421	0.522206	0.99996	0.998293	0.387284	1.6607e-05	5.07353e-05	0.702373	0.283748	0.0166773	0.125156	1.42493	0.341754	0.00494775	0.0278658	0.965991
GRPEL1	0.561426	4.56075e-13	1.89562e-12	0.366446	0.0536358	0.887173	0.999952	0.205392	1.0317	0.0405617	0.0958269	0.23548	1.02016	0.002848	0.0960058	0.345064	0.514589	5.24722e-07	2.02842e-06	0.432282	-0.0292048	0.891783	0.9992	0.354406	0.48061	0.00129	0.0101339	0.52206
GRSF1	0.581867	4.76637e-20	3.1947e-19	0.535532	0.177113	0.488357	0.999952	0.369883	1.31343	2.47744e-06	2.24958e-05	0.458375	0.471254	0.141833	0.681458	0.557786	0.616179	3.32393e-13	3.14466e-12	0.592215	0.0729916	0.66005	0.960692	0.538427	0.359914	0.00287611	0.0184798	0.833219
GSDMD	0.541982	8.24281e-23	6.59425e-22	0.646956	0.4999	0.00784549	0.251595	0.429939	0.920734	0.000433634	0.00204422	0.667848	-0.559259	0.229084	0.822956	0.608283	0.453051	8.31131e-10	4.84775e-09	0.728912	0.260991	0.084351	0.337474	0.685869	0.0501147	0.649547	0.87404	0.935137
GSE1	0.522882	2.52e-14	1.14851e-13	0.466286	0.554477	0.00929615	0.273248	0.329452	1.27523	4.77596e-06	3.97025e-05	0.413397	-0.195764	0.680986	0.99996	0.435804	0.574306	1.10057e-10	7.3119e-10	0.529094	-0.0195725	0.919518	0.9992	0.598473	0.0863354	0.479733	0.73515	0.886326
GSK3A	0.614043	1.23685e-21	9.26172e-21	0.491648	0.00585253	0.982194	0.999952	0.311962	1.16682	0.000308839	0.00153524	0.389007	0.335498	0.363815	0.954385	0.450205	0.497426	7.52995e-09	3.8535e-08	0.557207	0.275827	0.112704	0.397041	0.578818	0.396801	0.00124867	0.00988136	0.70998
GSK3B	0.385321	5.72042e-12	2.18106e-11	0.847326	0.393297	0.0232827	0.399589	0.67742	0.960136	0.000635811	0.00285007	0.713292	-0.0652538	0.844351	0.99996	0.837339	0.386869	1.71107e-07	7.07925e-07	0.944545	0.158964	0.202766	0.543799	1.02102	0.306732	0.00491225	0.0277037	1.13523
GSN	0.894615	1.27039e-21	9.50782e-21	0.382221	0.201765	0.651778	0.999952	0.106959	1.20329	0.00923543	0.0274684	0.253868	0.180857	0.781699	0.99996	0.205918	0.420553	9.68726e-05	0.000259283	0.659542	0.775274	3.94942e-05	0.0022054	0.481091	0.488756	0.0481598	0.150293	0.191012
GSPT1	0.424812	9.19066e-13	3.74072e-12	0.815132	-0.0780352	0.761904	0.999952	0.475637	1.52095	2.52707e-07	3.02234e-06	0.532279	0.365208	0.220807	0.814696	0.759849	0.271963	0.00112152	0.00252547	0.931869	0.322163	0.00829283	0.0793325	0.908946	0.270877	0.023196	0.0875926	1.64748
GSTK1	0.627944	4.454e-53	1.42283e-51	1.92938	0.435918	0.000897242	0.0850874	1.18286	0.914632	5.2694e-06	4.32956e-05	1.60892	0.551584	0.00437081	0.122632	1.53797	0.462885	3.43849e-17	5.19656e-16	2.36347	0.372496	2.41234e-05	0.00168711	1.92214	0.355549	0.000448359	0.00463792	1.76887
GSTO1	0.406813	2.29973e-08	6.53288e-08	0.502963	0.0292344	0.914796	0.999952	0.366441	0.295235	0.46956	0.692016	0.508502	0.282441	0.450746	0.99996	0.522753	0.48381	1.06072e-06	3.90674e-06	0.504147	-0.0364032	0.847867	0.9992	0.528363	0.234357	0.108045	0.271589	0.723233
GSTP1	0.30275	8.19859e-08	2.23114e-07	1.33438	0.308622	0.0290975	0.4376	1.2111	0.835212	0.000555	0.00253503	1.41716	0.534172	0.0147155	0.225545	1.60866	0.460171	6.42407e-07	2.4546e-06	1.04795	-0.0358218	0.778573	0.9992	1.55582	0.432977	0.00372956	0.022756	2.14072
GTDC1	0.208607	0.0046507	0.00774449	0.611878	-0.0822765	0.791299	0.999952	0.354514	0.572577	0.241802	0.412943	0.401966	0.286356	0.382694	0.974417	0.711549	0.308954	0.00251418	0.00530761	0.571053	-0.108191	0.469145	0.830931	0.860175	0.325068	0.0781183	0.214159	0.427907
GTF2A2	0.555479	4.72639e-24	4.08369e-23	0.7719	0.152057	0.457554	0.992907	0.610797	0.965295	0.000767989	0.0033379	0.728537	0.652005	0.0119792	0.199498	0.761789	0.448493	7.69655e-09	3.92743e-08	0.844364	0.333801	0.00744912	0.0746884	0.805325	0.338106	0.0062828	0.0333053	1.09064
GTF2B	0.498194	1.19321e-20	8.2929e-20	0.816333	-0.0099018	0.960207	0.999952	0.716554	1.07303	4.51503e-06	3.78393e-05	0.820597	0.206884	0.479822	0.99996	0.859196	0.527031	3.63559e-13	3.41721e-12	0.856889	0.156493	0.205945	0.547528	0.901436	0.271292	0.00966076	0.046034	1.1397
GTF2E2	0.483318	5.13757e-18	2.999e-17	0.733859	0.127068	0.595134	0.999952	0.443186	1.16205	0.000184862	0.000975526	0.570884	0.678047	0.00658952	0.151585	0.760617	0.553542	6.8732e-13	6.22018e-12	0.764308	0.0872394	0.471941	0.833032	0.926548	0.465578	2.53983e-05	0.000551246	0.88466
GTF2F1	0.423756	1.66176e-11	6.08759e-11	0.630844	0.128579	0.587383	0.999952	0.442296	1.1172	0.00025023	0.00127183	0.562408	0.515602	0.090236	0.551107	0.638244	0.392427	4.44583e-06	1.48554e-05	0.666619	0.247842	0.0723003	0.308814	0.711393	0.269759	0.0298339	0.105715	0.787365
GTF2F2	0.540999	1.33486e-17	7.54545e-17	0.595226	0.32094	0.128663	0.75868	0.465128	0.884436	0.00512581	0.0167321	0.551068	0.0216806	0.952236	0.99996	0.629274	0.620397	4.49617e-13	4.18008e-12	0.629571	0.265729	0.0589119	0.273221	0.710198	0.309034	0.0156368	0.0656134	0.79052
GTF2I	0.617045	5.17981e-48	1.3165e-46	1.23278	0.295865	0.019764	0.377951	1.07812	0.850768	3.88163e-05	0.000251384	1.25721	0.516909	0.00808465	0.166607	1.35389	0.65256	7.08948e-28	2.842e-26	1.21431	0.273322	0.00733456	0.0739461	1.51053	0.404271	4.49414e-06	0.000144833	1.66532
GTF3A	0.473799	3.03582e-35	4.67215e-34	1.81536	0.114478	0.384774	0.969758	1.44444	0.596876	0.00305738	0.0107627	1.84396	0.377493	0.0520403	0.421156	1.8322	0.424786	1.04034e-15	1.32646e-14	1.95223	0.156776	0.0848205	0.338425	1.71562	0.248043	0.0310157	0.108929	1.89572
GTF3C6	0.779393	2.73742e-46	6.551e-45	0.700919	0.55823	0.00440493	0.19532	0.431696	1.09893	0.000249183	0.00126822	0.550562	-0.0403957	0.916447	0.99996	0.643165	0.657675	8.10644e-18	1.30874e-16	0.807718	0.241178	0.0650126	0.288996	0.799745	0.377443	0.00401023	0.0239973	1.10657
GTPBP4	0.190889	0.010761	0.0170646	0.586498	-0.218325	0.423816	0.981096	0.483003	0.608129	0.128731	0.248119	0.490596	-0.572255	0.271122	0.870398	0.612008	0.3369	0.000567892	0.00133914	0.628336	-0.312004	0.111478	0.394898	0.609958	0.111539	0.416213	0.671625	0.771085
GTPBP6	0.45855	1.32219e-13	5.72978e-13	0.577361	0.297194	0.142779	0.782513	0.457656	1.03571	5.7432e-05	0.000353913	0.566395	-0.140056	0.728834	0.99996	0.5799	0.588139	2.36206e-13	2.27563e-12	0.598795	0.0292986	0.863384	0.9992	0.676422	0.2812	0.0229503	0.0869241	0.746442
GUCD1	0.37388	2.00171e-12	7.93617e-12	0.89725	-0.137774	0.444569	0.983797	0.756767	0.226817	0.377623	0.585197	0.979135	-0.118103	0.705243	0.99996	0.89133	0.260383	0.00015172	0.000393612	1.03134	0.300912	0.0323183	0.19098	0.929772	0.416363	0.00101824	0.00845177	0.684251
GUK1	0.609995	3.08516e-55	1.08237e-53	1.54794	0.243537	0.0917691	0.682783	1.09458	1.36643	1.91354e-12	8.359e-11	1.32469	0.442872	0.0311178	0.324065	1.42343	0.47893	9.48508e-19	1.69739e-17	1.71646	0.307209	0.000765731	0.016715	1.66935	0.330613	0.00191893	0.0137081	2.11777
GYPC	0.464668	2.39804e-22	1.86696e-21	1.15985	0.301437	0.0307681	0.44864	1.06454	0.424271	0.0571084	0.127491	1.3263	0.246471	0.334552	0.936883	1.17791	0.508325	6.23561e-15	7.2771e-14	1.14336	-0.0326671	0.773979	0.9992	1.42252	0.239326	0.0434573	0.139749	1.41314
H1FX	1.04977	2.78548e-32	3.78868e-31	1.0987	-0.079325	0.644987	0.999952	1.68609	1.97127	1.57419e-09	3.39894e-08	1.44124	0.693542	0.170517	0.73447	0.945431	0.916311	1.94741e-16	2.68311e-15	1.12553	-1.513	0.0353045	0.2024	1.22253	0.784094	2.30918e-06	8.70196e-05	1.65322
H2AFJ	0.938713	2.93859e-18	1.74016e-17	0.211544	0.499778	0.153748	0.796325	0.159356	1.45768	0.00180945	0.0069633	0.173403	0.663824	0.296328	0.898834	0.195143	0.773807	7.66116e-09	3.91078e-08	0.248533	-0.593977	0.581118	0.907655	0.223589	0.612269	1.59845e-05	0.000384282	0.628289
H2AFV	0.825545	1.83599e-49	4.96537e-48	0.912935	0.24239	0.159686	0.800928	0.595081	1.64828	4.23946e-11	1.36653e-09	0.633878	0.397536	0.177624	0.74403	0.806662	0.624596	4.53007e-16	6.0306e-15	1.01475	0.218176	0.482366	0.841337	1.16191	0.396914	0.00407061	0.0242792	1.52943
H2AFY	0.702682	8.4279e-30	1.00071e-28	0.605822	0.0590243	0.774082	0.999952	0.480347	0.746555	0.0106014	0.0308181	0.53577	0.678075	0.0418829	0.377083	0.532042	0.5526	3.3935e-12	2.78365e-11	0.701339	0.45497	0.223146	0.569304	0.70061	0.359403	0.00787851	0.0394857	0.98574
H2AFZ	0.520856	2.18858e-18	1.31277e-17	1.01322	0.177229	0.309816	0.927981	0.705901	0.729808	0.00743883	0.0229202	0.765986	-0.110726	0.751229	0.99996	0.900837	0.490667	2.56486e-09	1.41022e-08	1.05789	-0.386194	0.333213	0.699489	1.27644	0.299062	0.0753684	0.208634	1.54985
H3-3A	0.390252	6.9993e-13	2.8774e-12	0.971504	0.172227	0.5472	0.999952	0.949215	-0.0523446	0.999997	1	1.40209	0.289044	0.178214	0.744775	1.07224	0.438199	0.000278885	0.00069384	0.945204	0.170666	0.00828938	0.0793325	0.883788	0.463076	0.362602	0.615474	0.933144
H3F3A	0.708143	1.93181e-98	4.63902e-96	3.02799	0.127185	0.106503	0.721313	2.89426	1.14361	1.64052e-21	5.80027e-19	2.75473	0.501252	0.00232156	0.0883259	2.98772	0.586955	5.82272e-39	6.45549e-37	3.11751	0.134145	0.504192	0.857387	3.02092	0.340583	0.00582046	0.0315301	2.58446
H3F3B	0.340288	3.30478e-28	3.60164e-27	3.40939	0.0328823	0.685554	0.999952	3.30263	0.458224	0.000262141	0.0013276	3.07205	0.126961	0.445862	0.99996	3.46926	0.41366	5.4101e-29	2.34069e-27	3.37256	-0.182238	0.349881	0.7182	3.39715	0.398998	4.19471e-05	0.000800446	2.69779
HADHA	0.545183	1.19025e-35	1.87531e-34	1.33495	0.224829	0.151845	0.793478	0.911482	1.02952	7.70825e-06	6.06897e-05	1.11464	0.547052	0.0108414	0.187255	1.29484	0.48869	2.60175e-16	3.5264e-15	1.43413	0.223432	0.0260108	0.166476	1.5487	0.489122	6.32024e-06	0.000189239	1.47602
HADHB	0.648751	4.64475e-33	6.55803e-32	0.695752	0.317971	0.112913	0.737341	0.50403	1.13038	0.000103176	0.000588966	0.568696	0.317706	0.287441	0.890196	0.725679	0.669214	1.41309e-19	2.78903e-18	0.757257	0.281372	0.0279776	0.174869	0.817812	0.296193	0.0120957	0.0540842	0.900762
HARS	0.713374	7.1765e-18	4.13547e-17	0.294793	-0.455366	0.243146	0.883732	0.210074	1.68458	3.9461e-09	7.64489e-08	0.214524	0.676282	0.134079	0.665851	0.259628	0.74296	3.15954e-13	2.99713e-12	0.321338	-0.272272	0.71032	0.991312	0.403871	0.446837	0.000153589	0.00207661	0.590252
HAX1	0.569612	1.94909e-25	1.81101e-24	0.791477	0.00437454	0.98414	0.999952	0.572225	1.49026	1.05289e-09	2.39349e-08	0.727127	0.427326	0.140103	0.678626	0.731486	0.47889	3.54482e-10	2.18052e-09	0.858361	0.413798	0.00112199	0.0214434	0.866931	0.243557	0.0498274	0.15398	1.39897
HBS1L	0.399768	1.168e-09	3.70398e-09	0.583689	0.148008	0.505683	0.999952	0.5159	1.29191	1.7782e-06	1.67795e-05	0.603981	0.170516	0.631108	0.99996	0.574984	0.372852	2.63462e-05	7.76971e-05	0.662308	0.2071	0.169046	0.494495	0.628091	0.0277884	0.808615	0.98309	1.17117
HCK	0.263216	0.000899794	0.00163309	0.632977	0.369656	0.305801	0.923927	0.196149	0.6581	0.272907	0.455544	0.261444	-0.293408	0.479391	0.99996	0.686394	0.276125	0.0290379	0.0495463	0.432906	0.109396	0.287132	0.650529	1.79873	0.904508	0.0044758	0.0258285	0.134327
HCLS1	0.556402	1.34624e-63	6.57912e-62	2.07926	0.166789	0.119491	0.744249	1.66996	0.811101	5.89656e-07	6.32957e-06	2.03035	0.352743	0.0324883	0.332269	2.00631	0.459077	1.05456e-21	2.49006e-20	2.20481	0.378184	1.0856e-07	4.3445e-05	2.33365	0.297304	0.00283401	0.0182878	2.14092
HCP5	0.477886	3.43918e-12	1.33839e-11	0.490421	0.397109	0.102698	0.707825	0.252619	1.05184	0.000882251	0.00376376	0.393302	0.123494	0.744227	0.99996	0.45688	0.515608	3.45051e-08	1.59239e-07	0.538766	0.292795	0.0615105	0.27988	0.560416	0.746281	1.97626e-06	7.73042e-05	0.336015
HCST	1.4073	9.84718e-54	3.21952e-52	0.436741	0.887588	0.00355145	0.177549	0.211237	2.17352	0.000324801	0.00160122	0.259123	0.994317	0.0466078	0.398263	0.25306	1.30371	4.49596e-31	2.33197e-29	0.625817	-0.45949	0.0548916	0.264078	0.631744	0.310315	0.0329252	0.113815	1.25918
HDAC1	0.504126	7.83325e-34	1.14482e-32	1.31521	0.262024	0.047913	0.528523	1.01055	0.546175	0.0199633	0.0527796	1.19694	0.400237	0.058622	0.447086	1.25861	0.461899	1.7485e-16	2.42552e-15	1.45782	0.0497772	0.647319	0.953804	1.31123	0.574917	2.53853e-07	1.49837e-05	1.19203
HDAC2	0.563599	4.33466e-19	2.7061e-18	0.594672	0.413219	0.0530852	0.546934	0.444375	0.880422	0.00844027	0.0255261	0.52773	0.65905	0.0238142	0.2817	0.607048	0.547963	1.5088e-10	9.82173e-10	0.63974	0.289949	0.0431142	0.22892	0.633359	0.460562	0.000493005	0.00496867	0.819097
HDAC3	0.461172	5.85305e-16	2.96333e-15	0.688977	-0.105241	0.667382	0.999952	0.437059	1.13477	6.67747e-06	5.34292e-05	0.585823	0.624783	0.0221304	0.274704	0.681869	0.481979	2.95453e-10	1.83893e-09	0.722561	-0.00323702	0.982312	0.9992	0.833637	0.327877	0.00489486	0.0276246	0.853401
HDAC8	0.471394	7.72137e-11	2.68992e-10	0.63007	0.603998	0.0051995	0.209422	0.509597	0.404351	0.360212	0.564935	0.586956	0.885119	0.00583842	0.143641	0.636971	0.505047	3.73012e-07	1.47244e-06	0.653393	0.17649	0.248936	0.604001	0.864891	0.29456	0.0269696	0.0982385	0.90093
HDDC2	0.520182	7.36277e-15	3.4774e-14	0.50503	0.290724	0.20772	0.850519	0.398784	0.929182	0.00328025	0.0114299	0.517936	-0.244664	0.602776	0.99996	0.496062	0.427838	3.29401e-06	1.11804e-05	0.523657	0.181755	0.305716	0.669298	0.575139	0.200587	0.119027	0.291557	0.787664
HDGF	0.592164	1.6531e-18	1.0005e-17	0.481176	0.310332	0.222745	0.859951	0.304578	0.0061912	0.990084	1	0.401395	0.625474	0.0716086	0.493128	0.448921	0.544244	4.72093e-09	2.49515e-08	0.546886	0.383965	0.00641675	0.0678753	0.559972	0.276762	0.0702522	0.198204	0.816373
HDLBP	0.720545	1.47687e-25	1.3796e-24	0.502307	0.42619	0.0503443	0.537279	0.390775	2.46982	6.41917e-14	3.92575e-12	0.470389	0.584193	0.0718818	0.494322	0.51774	0.674792	1.41337e-11	1.06574e-10	0.50613	0.21673	0.157494	0.477485	0.670466	0.241971	0.0313718	0.109893	2.0934
HEATR5B	0.396717	4.62858e-11	1.63705e-10	0.74631	-0.13118	0.495694	0.999952	0.749781	0.0433076	0.905491	1	0.824073	-0.430183	0.265627	0.863634	0.8033	0.541022	2.71576e-10	1.70453e-09	0.697213	0.162747	0.162188	0.485285	1.16918	0.487941	8.44267e-05	0.00132666	0.813114
HEBP2	0.569603	1.23895e-31	1.62333e-30	1.17449	0.47381	0.00194493	0.133696	0.969957	0.837833	0.000870091	0.00372464	1.10751	-0.0275468	0.923615	0.99996	1.19938	0.538709	6.99106e-16	9.11857e-15	1.29968	0.101535	0.414051	0.782224	1.08956	0.36228	0.00147113	0.0111952	1.34815
HECTD1	0.385664	3.99676e-20	2.69052e-19	1.29779	0.057028	0.699093	0.999952	1.05192	0.674253	0.00277046	0.00989114	1.13981	0.114134	0.612762	0.99996	1.32979	0.406169	7.98582e-13	7.14996e-12	1.39095	0.155439	0.112243	0.396151	1.45358	0.179632	0.0512588	0.157311	1.62997
HECTD4	0.518472	2.59948e-17	1.44016e-16	0.691521	-0.0656479	0.716304	0.999952	0.815076	0.390032	0.186301	0.334998	0.869076	0.405455	0.168368	0.732076	0.743882	0.54431	1.31156e-10	8.6125e-10	0.693094	0.270581	0.0409523	0.222055	0.978206	-0.0120205	0.917828	0.99942	1.16476
HELZ	0.372533	1.95222e-12	7.74216e-12	0.928455	0.0188935	0.915204	0.999952	0.834337	0.893257	0.000686648	0.00304298	0.869069	-0.0531746	0.858975	0.99996	0.939855	0.389447	3.63632e-08	1.67108e-07	1.02966	0.0258313	0.834472	0.9992	1.07733	0.130695	0.192899	0.405549	1.3897
HERC1	0.420263	1.67011e-22	1.3142e-21	1.51009	-0.0499726	0.728597	0.999952	1.36265	0.326447	0.201096	0.355889	1.39091	0.265857	0.211462	0.80115	1.49765	0.377656	1.2099e-10	7.98964e-10	1.69716	0.212066	0.019813	0.138768	1.7107	0.186412	0.055617	0.166983	1.69275
HERC2	0.351252	2.7111e-08	7.66082e-08	0.717835	0.109393	0.593549	0.999952	0.56403	0.765687	0.025912	0.0659844	0.604657	0.00933161	0.977031	0.99996	0.798135	0.337643	0.000174987	0.000450025	0.698331	0.263041	0.0407716	0.221384	0.942542	-0.0907127	0.382539	0.636008	1.69598
HERC4	0.343429	7.53606e-10	2.43758e-09	0.952168	-0.194747	0.329202	0.941704	0.790489	0.361464	0.278558	0.462519	0.86134	0.209484	0.436745	0.99996	0.997937	0.492119	5.6006e-11	3.87509e-10	0.96762	-0.01543	0.898078	0.9992	1.24422	0.0536964	0.693262	0.906442	0.83322
HERC5	0.367518	0.000342553	0.000652946	0.239543	0.454702	0.235609	0.873956	0.146259	1.53538	3.52347e-07	4.00816e-06	1.03422	-0.817535	0.436941	0.99996	0.170763	0.229693	0.0894236	0.136028	0.290609	0.173443	0.488565	0.8457	0.214246	0.245814	0.14739	0.339576	0.4096
HERPUD1	0.14355	0.00101726	0.00183433	1.79256	-0.0978322	0.579578	0.999952	1.17858	1.36558	1.21292e-07	1.59199e-06	1.34582	0.316286	0.133694	0.665566	1.83912	0.0230887	0.692957	0.772724	1.82301	0.0547285	0.57404	0.902269	1.86787	0.275686	0.0243686	0.0909775	2.29637
HERPUD2	0.279775	2.18666e-06	5.21771e-06	0.770442	-0.105921	0.632945	0.999952	0.604008	1.03576	0.000156967	0.00084447	0.715418	-0.700364	0.130784	0.658271	0.76591	0.300822	0.000143753	0.000374175	0.817821	-0.075783	0.574552	0.902519	0.969031	0.0571801	0.66877	0.888528	0.74682
HEXA	0.485659	1.57269e-19	1.01597e-18	0.772948	0.266536	0.117329	0.74105	0.697595	0.916895	0.000155958	0.000840244	0.829316	0.533965	0.033502	0.335062	0.837727	0.530655	6.87722e-13	6.22018e-12	0.776884	-0.00324087	0.980171	0.9992	0.960788	0.266577	0.00830561	0.041173	1.19489
HEXD	0.360836	3.22382e-08	9.05451e-08	0.638738	-0.127168	0.612202	0.999952	0.472944	0.426974	0.254943	0.431218	0.627933	0.170492	0.626565	0.99996	0.63458	0.393421	5.26361e-06	1.73914e-05	0.671188	0.0962837	0.537545	0.878301	0.705538	0.0690849	0.637296	0.865397	0.617326
HHEX	0.43352	1.00962e-13	4.4123e-13	0.885313	-0.0239942	0.894276	0.999952	0.916817	-0.0837794	0.820271	1	1.00477	0.40764	0.150443	0.700637	0.840365	0.3358	2.89216e-05	8.4634e-05	0.979801	0.391176	0.00104663	0.0205433	0.987658	0.516191	0.0294689	0.104747	0.268628
HIBCH	0.440005	3.29563e-09	1.00463e-08	0.533381	0.244146	0.282276	0.908896	0.474794	0.854062	0.0177256	0.0477617	0.582109	-0.487042	0.320456	0.925082	0.546072	0.47306	6.86398e-06	2.2295e-05	0.564696	0.0193245	0.908526	0.9992	0.641088	-0.0527095	0.64879	0.873678	1.52871
HIF1A	0.183615	6.76682e-06	1.53474e-05	1.71262	-0.0148469	0.896218	0.999952	1.90067	-0.534414	0.0193846	0.0514347	2.03634	0.258142	0.170048	0.733815	1.90834	0.211698	5.7981e-05	0.00016124	1.85541	0.322598	0.0032376	0.0437763	1.28233	0.450888	1.0002e-05	0.000271778	1.26578
HIGD1A	0.959154	5.56611e-40	1.0519e-38	0.329151	0.477378	0.0907789	0.680253	0.212073	1.34653	8.26165e-05	0.000486835	0.302775	0.725592	0.079882	0.522153	0.281795	0.819144	2.6617e-16	3.60422e-15	0.385722	0.580865	0.00103153	0.0205124	0.389422	0.660758	3.03603e-06	0.000107061	0.688925
HIGD2A	0.723353	6.53993e-93	1.21451e-90	2.06668	0.27628	0.0399769	0.493707	1.29742	1.2076	7.71054e-11	2.31349e-09	1.63185	0.620882	0.00072392	0.0474608	1.96897	0.654792	1.87172e-45	4.10438e-43	2.32385	0.310299	0.000566405	0.0135783	2.00479	0.588242	1.53414e-07	1.027e-05	1.75621
HIKESHI	0.806427	2.59531e-39	4.76881e-38	0.477134	-0.0847242	0.770915	0.999952	0.327046	1.0775	0.00212658	0.00795066	0.397951	0.66845	0.0466105	0.398263	0.438446	0.71294	4.06146e-17	6.09262e-16	0.543769	0.496041	0.000667351	0.015237	0.49647	0.500008	5.89619e-05	0.00103627	0.759965
HINT1	0.448275	2.7742e-57	1.07033e-55	3.33057	0.0763992	0.3774	0.967465	3.07917	0.551982	3.55149e-05	0.000232532	3.28916	0.314519	0.0242798	0.284941	3.36725	0.403002	1.16153e-26	4.21566e-25	3.52168	0.23136	0.00176771	0.0293065	2.92625	0.141588	0.235632	0.464383	2.81809
HINT2	0.642766	1.19797e-20	8.32186e-20	0.481057	-0.0650262	0.839358	0.999952	0.298612	1.68432	2.25097e-08	3.58555e-07	0.433042	0.473507	0.210567	0.800075	0.430451	0.582249	6.23996e-10	3.68964e-09	0.540045	0.185711	0.277782	0.639724	0.56495	0.429606	0.000634628	0.00596521	0.911124
HIP1R	0.43585	1.90525e-17	1.06572e-16	0.895133	0.162627	0.301366	0.922426	0.856499	0.284842	0.32614	0.523813	0.877228	-0.0939108	0.754768	0.99996	0.944126	0.444071	1.43069e-10	9.33336e-10	0.974115	0.423624	0.000454768	0.0117416	0.90583	0.455721	0.000615571	0.00585966	0.628912
HIPK2	0.450443	5.1998e-13	2.1548e-12	1.16629	0.398691	0.121483	0.747659	0.368157	2.27217	9.8808e-11	2.79479e-09	0.481706	0.684089	0.0390426	0.36438	0.608653	0.106785	0.0911296	0.138371	2.03549	0.29707	0.120406	0.412627	0.699052	0.163992	0.0931429	0.243627	2.25331
HIPK3	0.302732	1.70909e-05	3.73869e-05	0.551651	0.0390441	0.86546	0.999952	0.497111	-0.110607	0.81601	1	0.534603	0.433845	0.195874	0.776388	0.519151	0.369856	3.3946e-05	9.79319e-05	0.615317	0.0441677	0.775943	0.9992	0.662891	0.251022	0.0895722	0.236125	0.628466
HIST1H1C	0.585315	1.21504e-16	6.45427e-16	0.707933	-0.0549867	0.778889	0.999952	0.759532	1.63289	1.25579e-10	3.47387e-09	0.742629	0.448486	0.185701	0.757638	0.825466	0.528457	6.38957e-08	2.83269e-07	0.665951	0.0639081	0.886601	0.9992	0.781997	0.430089	0.00543531	0.0300466	1.23247
HIST1H1D	0.382903	1.62765e-07	4.2968e-07	0.825563	-0.000136181	0.999428	0.999952	0.805832	1.57688	8.46367e-11	2.46164e-09	0.834081	-0.0126775	0.974381	0.99996	0.938381	0.273612	0.00627015	0.0123206	0.785095	0.428798	0.289181	0.651993	0.830477	0.114329	0.542218	0.789919	1.22394
HIST1H1E	0.534995	4.34632e-24	3.77639e-23	1.31319	0.100613	0.478591	0.998211	1.17694	1.31951	1.30913e-10	3.60624e-09	1.09082	-0.0157168	0.957176	0.99996	1.46762	0.506751	2.38078e-12	1.99208e-11	1.28687	0.191994	0.561968	0.894319	1.2446	0.233783	0.0854491	0.228178	1.66185
HIST1H4C	0.109152	0.0774224	0.107533	1.40129	0.00119438	0.993348	0.999952	1.1193	0.797395	0.000128765	0.000710309	1.07953	0.299103	0.230023	0.824825	1.42685	0.0569265	0.516164	0.613094	1.4107	0.0635128	0.843287	0.9992	1.46069	0.0783198			1.51256
HIVEP1	0.325195	8.66892e-09	2.5462e-08	0.94631	0.468077	0.0119934	0.309345	0.658105	1.36151	3.203e-06	2.80703e-05	0.718508	-0.0742104	0.801105	0.99996	1.07623	0.345329	9.91105e-06	3.14306e-05	0.965226	0.113614	0.364249	0.732923	1.12008	0.244231	0.0619617	0.180312	0.883629
HK1	0.447092	2.0718e-12	8.19308e-12	0.557187	0.668034	0.0020935	0.138552	0.281613	0.862715	0.0132651	0.0373617	0.354092	-0.442402	0.355623	0.946358	0.507873	0.37998	2.52894e-06	8.76605e-06	0.690779	0.15529	0.343904	0.711257	0.620597	0.508841	0.000256845	0.00305837	0.569069
HLA-A	0.672749	1.2389e-162	3.45108e-159	4.93604	0.306015	1.76118e-05	0.00693371	4.34781	1.37841	1.08838e-27	1.02616e-24	4.85671	0.477388	1.94574e-05	0.00546634	4.94269	0.586095	3.04216e-65	4.31712e-62	5.01957	0.273394	3.22584e-06	0.000430322	4.90289	0.414756	0.000392065	0.0041844	4.52997
HLA-B	0.615325	3.28446e-167	1.52487e-163	5.67607	0.276038	1.0449e-05	0.00522127	5.24778	1.25528	1.35863e-30	2.56193e-27	5.48854	0.421659	4.1876e-05	0.00912401	5.6106	0.532842	1.94016e-70	5.80574e-67	5.79729	0.280965	2.25657e-07	6.25499e-05	5.63197	0.496571	1.00341e-05	0.000271778	5.16317
HLA-C	0.644322	7.6529e-167	2.66474e-163	4.9	0.31037	1.11806e-05	0.00537992	4.04199	1.30299	6.70079e-29	7.58128e-26	4.75796	0.429152	9.15887e-05	0.0146606	4.79831	0.559676	8.14258e-73	5.77757e-69	5.04967	0.309587	1.53344e-07	5.13773e-05	5.05242	0.500513	8.92589e-06	0.000248717	4.48955
HLA-DMA	0.485056	2.75049e-52	8.58942e-51	2.9454	0.138888	0.0956601	0.693028	2.96423	0.291744	0.055197	0.124075	3.10329	0.132424	0.422502	0.99996	2.90007	0.539774	1.63971e-34	1.21193e-32	2.98857	0.0383614	0.58036	0.907655	3.21299	0.498671	1.32806e-05	0.000333392	1.66819
HLA-DMB	0.642693	4.73711e-86	6.05307e-84	2.49712	0.117678	0.16765	0.812923	2.62083	0.225862	0.146533	0.275798	2.7932	0.0712279	0.668565	0.99996	2.50915	0.660729	2.39194e-45	5.06628e-43	2.58207	0.0161339	0.834593	0.9992	2.53815	1.03453	1.01014e-11	3.69665e-09	0.921889
HLA-DOA	0.252406	4.65641e-05	9.69714e-05	0.714908	-0.0238903	0.895702	0.999952	0.753518	-0.816209	0.119446	0.233284	0.84838	-0.113623	0.749693	0.99996	0.713503	0.354666	2.87103e-05	8.41098e-05	0.69341	0.11964	0.374159	0.744233	0.91128	0.46805	0.028281	0.101644	0.281588
HLA-DOB	0.564656	2.16974e-49	5.82276e-48	1.59997	0.142179	0.200137	0.845111	1.71274	0.0600373	0.763235	0.972515	2.11962	0.27356	0.159254	0.714733	1.68724	0.590125	2.00014e-29	8.87e-28	1.57101	0.23406	0.0273478	0.172278	1.56531	1.00402	6.87265e-12	2.82947e-09	0.64627
HLA-DPA1	0.454981	1.82765e-61	8.37354e-60	4.88292	0.0830658	0.219977	0.857667	4.7867	-0.0521687	0.664758	0.885714	5.01681	0.2983	0.0246933	0.286745	4.84658	0.439778	3.20001e-35	2.62494e-33	4.85892	0.251768	0.000122443	0.00494129	5.10901	0.533337	7.0346e-07	3.33849e-05	2.87591
HLA-DPB1	0.317232	4.09125e-31	5.18498e-30	4.88555	0.0298189	0.65371	0.999952	4.78021	-0.345232	0.00528663	0.0171679	4.95638	0.294836	0.0261585	0.295081	4.84401	0.269264	7.89857e-15	9.09073e-14	4.90327	0.223718	0.000306612	0.00902059	5.15185	0.386801	0.0004372	0.00454946	2.56078
HLA-DQA1	0.446882	2.31911e-51	6.87245e-50	4.15667	0.0473522	0.536555	0.999952	4.13605	0.195101	0.155149	0.2889	4.40123	0.432809	0.00298284	0.0976274	4.08721	0.414964	8.41283e-27	3.10095e-25	4.17821	0.23694	0.00018014	0.00645591	4.44288	0.379903	0.00121357	0.00966393	2.10099
HLA-DQA2	0.278018	0.000442631	0.000832991	0.777124	0.00607846	0.970962	0.999952	0.578781	-16.9545	0.995612	1	0.557554	0.170181	0.596621	0.99996	0.651853	0.157774	0.170448	0.240296	0.771964	0.21111	0.145029	0.45841	1.21221	-0.0951164	0.723731	0.928225	0.305412
HLA-DQB1	0.268904	4.02136e-20	2.70577e-19	3.98315	-0.0648923	0.380302	0.968529	4.0954	0.0822427	0.581869	0.808358	4.05578	0.356182	0.00868915	0.172657	3.95079	0.249586	1.94949e-10	1.25125e-09	3.98762	0.132828	0.0401699	0.219548	4.20512	0.248315	0.0289045	0.103209	2.14807
HLA-DRA	0.394301	5.49033e-51	1.59311e-49	5.76785	0.116804	0.0657542	0.595418	5.84777	-0.0695343	0.530344	0.756267	5.9428	0.343912	0.00624574	0.147984	5.69073	0.359754	3.07084e-26	1.08404e-24	5.78684	0.187974	0.00310582	0.0428351	5.83266	0.588613	2.40882e-06	8.90525e-05	3.12624
HLA-DRB1	0.380404	1.19e-47	2.97565e-46	5.09676	0.0826683	0.189891	0.839013	5.24149	-0.281562	0.0231045	0.0597968	5.33417	0.254813	0.0426312	0.380782	5.07601	0.3887	9.73646e-31	4.88234e-29	5.03743	0.166035	0.00480091	0.0560907	5.36518	0.298244	0.00378576	0.0230285	3.25357
HLA-DRB5	0.495602	3.26244e-68	1.94185e-66	3.42085	0.0367841	0.60834	0.999952	3.22852	0.0559056	0.642696	0.867199	3.40129	0.212828	0.13391	0.665566	3.27272	0.494691	4.55966e-42	6.74022e-40	3.46493	0.21536	0.00117424	0.022143	4.00234	0.347983	0.00153722	0.0115382	2.08632
HLA-E	0.553249	3.5344e-123	2.14031e-120	4.28782	0.187635	0.00701682	0.244965	3.74879	0.974318	1.30482e-19	3.2093e-17	4.43851	0.243546	0.0308682	0.322162	4.17759	0.470685	6.18063e-49	2.03975e-46	4.4279	0.246971	6.12424e-06	0.000673526	4.4543	0.574666	2.94361e-10	6.55072e-08	3.7239
HLA-F	0.533305	4.10905e-75	3.25175e-73	2.3921	0.21438	0.0520809	0.543907	1.67111	1.04644	1.40591e-14	1.03964e-12	2.4281	0.0644758	0.690295	0.99996	2.37882	0.502492	1.35263e-35	1.12913e-33	2.46803	0.211594	0.00277533	0.0397457	2.54223	0.498314	6.13309e-06	0.000184981	1.69773
HM13	0.771974	1.89852e-31	2.46437e-30	0.592398	0.361925	0.0911182	0.680349	0.437783	2.36167	3.57874e-10	8.76404e-09	0.543042	0.711562	0.0216519	0.273449	0.550919	0.557233	9.06292e-09	4.57043e-08	0.650866	0.331153	0.0346474	0.200146	0.682391	0.226197	0.0587081	0.173295	2.53706
HMBOX1	0.319088	1.43623e-06	3.49106e-06	0.641544	0.216548	0.249493	0.887108	0.626697	0.457869	0.176918	0.321241	0.665705	-0.482096	0.240092	0.834988	0.704612	0.544239	1.91946e-09	1.06988e-08	0.610681	-0.0251028	0.85777	0.9992	0.898526	-0.0121718	0.93268	0.99942	0.801491
HMG20B	0.60188	9.49034e-15	4.45656e-14	0.31637	-0.332578	0.43037	0.981581	0.196212	2.14232	9.97635e-14	5.84831e-12	0.272786	0.129907	0.788612	0.99996	0.322852	0.576951	4.77392e-08	2.15616e-07	0.334832	0.0995787	0.59723	0.920245	0.385073	0.367489	0.00420656	0.0247665	0.656157
HMGA1	0.884404	6.79459e-68	3.97626e-66	1.07122	0.402591	0.023997	0.405421	0.588879	1.31448	2.67748e-07	3.18539e-06	0.751399	0.940539	6.74408e-05	0.0125458	0.979435	0.843	1.29559e-34	9.67668e-33	1.25866	0.254511	0.0683377	0.298527	1.05486	0.49244	0.00164272	0.0121803	1.38901
HMGB1	0.431499	4.92525e-52	1.52104e-50	3.45275	0.214983	0.00758664	0.247652	3.41374	0.540751	0.000102593	0.000586525	3.53282	0.269548	0.0403698	0.369322	3.48066	0.38681	2.22018e-20	4.75212e-19	3.52922	0.235643	0.000110433	0.00458503	3.35901	0.193125	0.118757	0.291068	3.26952
HMGB2	0.415207	2.6138e-18	1.55644e-17	1.43392	0.398743	0.00362013	0.177549	1.23054	0.624239	0.00644696	0.0203008	1.37837	0.37193	0.0765047	0.510501	1.47571	0.354681	1.0409e-06	3.83874e-06	1.52795	0.254992	0.00736139	0.0740611	1.52632	0.164515	0.386107	0.639744	1.63087
HMGB3	1.4772	4.22208e-15	2.02916e-14	0.0508623	0.61074	0.456372	0.99158	0.0268525	2.84267	0.000323041	0.00159532	0.034329	-16.1367	0.996422	0.99996	0.0298169	1.26344	7.25162e-09	3.71776e-08	0.0887439	-0.539412	0.615818	0.930477	0.0321742	0.545993	0.00482074	0.0273027	0.513126
HMGN1	0.267257	3.31538e-16	1.71533e-15	2.31606	0.0420583	0.70335	0.999952	1.95526	0.516572	0.00097137	0.00410555	2.41427	0.28854	0.0646096	0.46836	2.32885	0.215749	2.59285e-06	8.97005e-06	2.4025	0.144947	0.0519223	0.254523	2.31976	0.379921	0.00056801	0.00550558	2.10441
HMGN2	0.430379	1.40412e-46	3.41302e-45	2.91324	0.162717	0.0654046	0.593828	2.76569	0.401041	0.00779853	0.023866	3.06498	0.265705	0.0535901	0.426429	3.01073	0.435518	9.99375e-22	2.37159e-20	2.88731	0.259714	0.000117553	0.00479769	2.93385	0.483756	0.000794786	0.00710947	2.45032
HMGN3	0.239753	6.74354e-07	1.68534e-06	1.22718	0.200771	0.239352	0.878021	0.838175	0.948332	0.000112121	0.000631111	1.07933	0.473835	0.0399294	0.368163	1.1415	0.136637	0.0452887	0.0741283	1.29364	0.0372567	0.707941	0.990567	1.52278	0.0438843	0.697367	0.909571	1.64715
HMGN4	0.429263	3.9624e-15	1.91029e-14	0.760329	0.40811	0.030737	0.44864	0.498592	0.661714	0.0276957	0.0696641	0.668837	0.517092	0.0450646	0.392745	0.748316	0.414097	3.08147e-08	1.43421e-07	0.810042	0.157712	0.195867	0.535547	0.87699	0.157236	0.207059	0.425699	0.843787
HMGXB3	0.493739	3.00953e-09	9.20033e-09	0.321577	-0.114868	0.756332	0.999952	0.221299	1.2202	0.0059485	0.0190009	0.237022	0.354198	0.425602	0.99996	0.323585	0.44045	0.000108008	0.000286922	0.34608	0.121865	0.533098	0.875533	0.402739	0.38538	0.00203649	0.0143137	0.653362
HMOX2	0.888656	1.3514e-43	2.95021e-42	0.490597	0.371472	0.156187	0.797115	0.265415	1.85993	2.24668e-10	5.83004e-09	0.350388	0.863758	0.00945689	0.17809	0.446398	0.754563	7.73235e-19	1.4014e-17	0.600508	0.333471	0.0505217	0.250606	0.504727	0.522167	4.21946e-06	0.000137869	0.955191
HNRNPA0	0.343747	2.2019e-19	1.40809e-18	1.65812	0.068611	0.605194	0.999952	1.37238	0.57358	0.0017498	0.00676722	1.61468	0.234267	0.237721	0.832825	1.72512	0.413849	1.43044e-15	1.79799e-14	1.6959	0.106423	0.247898	0.603172	1.71896	0.459455	4.6209e-05	0.000859508	1.41456
HNRNPA1	0.365498	1.39088e-32	1.91804e-31	2.85853	0.0262928	0.791721	0.999952	2.86054	0.604863	7.28122e-05	0.000436103	2.999	0.450193	0.0011315	0.059679	2.99417	0.369671	3.56323e-17	5.36793e-16	2.90514	0.1526	0.0227478	0.152573	2.71961	0.401072	0.000294686	0.00338889	2.58403
HNRNPA2B1	0.388094	3.7607e-57	1.43504e-55	3.5929	0.00860958	0.909201	0.999952	3.33518	0.708956	1.8178e-09	3.87319e-08	3.73444	0.338038	0.00281999	0.0954674	3.60833	0.366507	1.67629e-24	4.99351e-23	3.61314	0.250197	7.65602e-07	0.000140916	3.7899	0.412278	0.000158284	0.00212265	3.25859
HNRNPA3	0.375461	4.61899e-26	4.4707e-25	1.88386	-0.0353281	0.779341	0.999952	1.77098	1.05057	1.07895e-10	3.02159e-09	2.04009	0.0991782	0.590223	0.99996	1.98843	0.387266	3.83296e-14	4.0959e-13	1.89042	0.114685	0.118541	0.408375	2.07766	0.269378	0.00879998	0.0429896	2.1768
HNRNPAB	0.620687	7.57032e-28	8.06129e-27	0.827	0.486037	0.00868714	0.262473	0.563325	0.82494	0.00968876	0.028636	0.700808	0.223617	0.460488	0.99996	0.829521	0.676822	4.55976e-17	6.78277e-16	0.864384	0.350159	0.00782703	0.0768147	0.95787	0.19188	0.207019	0.425698	1.38026
HNRNPC	0.33134	2.75421e-24	2.41414e-23	2.33538	-0.00362178	0.97412	0.999952	2.02501	0.834881	2.37422e-07	2.85765e-06	2.2334	0.279677	0.0690119	0.48651	2.47121	0.322292	5.87967e-12	4.66136e-11	2.35339	0.17213	0.0130359	0.10657	2.49087	0.355029	0.000629751	0.00594653	2.33461
HNRNPD	0.566586	4.43844e-64	2.19995e-62	2.00317	-0.0668432	0.573457	0.999952	1.80758	0.919583	3.718e-09	7.27777e-08	2.10563	0.350732	0.0336707	0.335062	2.04596	0.539797	1.11733e-28	4.70507e-27	2.0694	0.2139	0.00409416	0.0505871	2.22066	0.409837	9.03992e-05	0.00139091	2.29168
HNRNPDL	0.336347	4.70564e-38	8.25442e-37	3.1617	-0.237341	0.0122409	0.311831	2.90829	0.390891	0.00394205	0.0133614	3.22271	0.389754	0.00242532	0.0892701	3.10316	0.316435	2.80804e-19	5.35603e-18	3.21499	0.252498	1.9553e-05	0.00148263	3.30011	0.402745	3.56916e-05	0.000708155	2.38848
HNRNPF	0.503734	5.20835e-28	5.59737e-27	1.1805	-0.0236481	0.888116	0.999952	0.843222	0.69676	0.00596195	0.0190385	0.988081	0.298814	0.199829	0.782908	1.1542	0.465523	4.02686e-13	3.76947e-12	1.27723	0.232977	0.0312264	0.186982	1.20807	0.485779	4.65111e-05	0.00086158	1.45143
HNRNPH1	0.309036	1.42539e-14	6.62424e-14	1.53168	0.0718241	0.603771	0.999952	1.27403	0.839515	0.000103332	0.00058956	1.35143	0.0762023	0.717157	0.99996	1.57644	0.330074	3.10826e-09	1.68813e-08	1.60252	0.0740999	0.381071	0.750525	1.73368	0.248659	0.00836663	0.0413853	1.772
HNRNPH2	0.535832	1.71436e-16	9.04114e-16	0.487095	0.0910568	0.711276	0.999952	0.425464	0.736035	0.0144648	0.0401608	0.537483	0.17446	0.661308	0.99996	0.463436	0.594226	2.89238e-12	2.39195e-11	0.545111	0.264448	0.0986958	0.369808	0.511327	0.640403	1.4748e-06	6.10227e-05	0.505446
HNRNPK	0.514405	3.3985e-68	2.01422e-66	2.39894	-0.0489092	0.627487	0.999952	2.1784	0.623635	3.36012e-06	2.92209e-05	2.54891	0.34319	0.0180496	0.25098	2.4653	0.506616	3.04775e-34	2.18437e-32	2.46786	0.296779	9.8047e-06	0.000935472	2.49876	0.477625	1.32464e-06	5.5507e-05	2.28049
HNRNPL	0.447079	7.20826e-39	1.31409e-37	1.84014	0.223706	0.042826	0.504323	1.55093	0.858132	4.83912e-08	6.96562e-07	1.72946	-0.0337148	0.868549	0.99996	1.81788	0.495308	6.39861e-26	2.19861e-24	1.9586	0.14909	0.0598027	0.275264	2.03614	0.394949	5.96747e-05	0.00104323	1.95036
HNRNPM	0.318814	1.55795e-19	1.00739e-18	1.91769	-0.0557608	0.657219	0.999952	1.58963	0.628601	0.000871452	0.00372875	1.80427	0.359831	0.0390772	0.364425	1.86835	0.268014	3.57664e-08	1.64686e-07	2.05645	0.273918	0.000609061	0.0143378	1.98789	0.2017	0.0362759	0.122491	2.09858
HNRNPR	0.438202	1.38905e-26	1.38686e-25	1.40362	6.5139e-05	0.999645	0.999952	1.21955	0.667509	0.00144052	0.00575294	1.39193	0.245004	0.251404	0.846583	1.4518	0.40939	1.07799e-12	9.46645e-12	1.45108	0.295988	0.00108515	0.0210982	1.52556	0.3141	0.00555857	0.0305597	1.69208
HNRNPU	0.358142	5.67977e-26	5.44071e-25	2.16579	-0.127952	0.297866	0.920126	1.85579	0.626022	0.000570102	0.00259563	2.11472	0.575204	0.000117355	0.0163953	2.22501	0.357866	8.39258e-14	8.56828e-13	2.21979	0.103001	0.145618	0.45965	2.41405	0.315	0.0021277	0.014847	2.12778
HNRNPUL1	0.449755	1.41708e-19	9.21433e-19	0.995648	0.120379	0.486627	0.999952	0.764198	0.59099	0.0234493	0.0605857	0.878625	0.257958	0.318576	0.923266	0.995257	0.40802	3.51399e-09	1.89464e-08	1.08561	0.118415	0.295897	0.658886	1.15233	0.173633	0.112357	0.279882	1.35712
HNRNPUL2	0.492015	3.71463e-19	2.33156e-18	0.739225	0.0133184	0.951145	0.999952	0.532409	1.0515	0.000164594	0.00088048	0.672796	-0.28387	0.448529	0.99996	0.719222	0.483533	1.89561e-10	1.21888e-09	0.801507	0.268886	0.023731	0.156581	0.880066	0.373091	0.000977468	0.00825484	1.07825
HOOK3	0.217852	6.08029e-05	0.000125294	0.978219	0.200608	0.245949	0.885421	0.84189	1.01018	8.73735e-05	0.000511404	0.918078	-0.0608796	0.823867	0.99996	1.10803	0.371778	6.37315e-07	2.4358e-06	0.95383	0.0231359	0.835214	0.9992	1.22462	0.348578	0.00199591	0.0141128	1.0497
HOPX	-0.607439	8.26359e-05	0.0001679	0.340997	0.298074	0.484604	0.999678	0.166917	-16.1944	0.991864	1	0.146537	0.903085	0.508185	0.99996	0.0378382	-0.933582	2.00948e-07	8.21563e-07	0.5197	0.425006	0.28444	0.647381	0.246207	-0.351189	0.387098	0.641063	0.141055
HP1BP3	0.506294	2.4382e-45	5.65045e-44	1.90096	0.00704069	0.957112	0.999952	1.61507	0.80867	3.5065e-05	0.000230119	1.80656	0.52065	0.00222278	0.0876624	1.90624	0.457072	1.1443e-19	2.29361e-18	2.01606	0.268906	0.00030138	0.00889752	2.01993	0.299062	0.00267697	0.0175146	1.85642
HPCAL1	0.461651	9.99703e-16	4.99063e-15	0.701056	-0.0457472	0.855091	0.999952	0.418315	0.309035	0.435952	0.654506	0.498627	0.141729	0.65405	0.99996	0.720461	0.458943	8.34581e-10	4.86387e-09	0.785817	-0.104061	0.501838	0.855619	0.752792	0.290662	0.0301885	0.106637	0.710428
HPS1	0.464196	6.63e-20	4.40776e-19	0.914771	0.304783	0.0809696	0.650342	0.670348	1.08398	4.22934e-06	3.58584e-05	0.803013	0.089737	0.759323	0.99996	0.8984	0.49729	5.55952e-13	5.10979e-12	0.975416	0.00340495	0.977712	0.9992	1.08007	0.429553	6.64472e-05	0.00111431	1.02149
HS2ST1	0.722193	1.43114e-17	8.07002e-17	0.392809	-0.212634	0.410611	0.980269	0.576123	0.645514	0.123386	0.239678	0.611338	0.331993	0.437175	0.99996	0.450203	0.988122	4.68383e-18	7.69309e-17	0.372446	-0.102599	0.635435	0.945638	0.503856	0.431964	0.000741532	0.00675044	0.937695
HSBP1	0.925024	2.35173e-45	5.46827e-44	0.413207	0.367374	0.168112	0.813671	0.279545	1.87836	7.74455e-12	2.9602e-10	0.359071	0.106212	0.809199	0.99996	0.383796	0.859785	3.57969e-20	7.50361e-19	0.455757	0.550133	0.000113786	0.00468374	0.510582	0.572745	1.85146e-05	0.000431869	0.725568
HSD17B10	0.732417	2.1868e-34	3.28918e-33	0.554049	0.163512	0.523298	0.999952	0.33889	1.80926	1.39524e-12	6.33965e-11	0.496328	0.357328	0.300174	0.903128	0.519145	0.711628	3.28984e-17	4.99317e-16	0.609152	0.225269	0.135167	0.439979	0.665464	0.195386	0.125577	0.302472	1.1703
HSF1	0.579038	2.17057e-25	2.00608e-24	0.631113	0.0174638	0.943329	0.999952	0.395359	0.792544	0.0114531	0.0329447	0.490129	0.157829	0.657248	0.99996	0.569841	0.49762	2.36372e-11	1.72372e-10	0.729482	0.220428	0.136014	0.441823	0.727606	0.254186	0.0329552	0.113869	0.781393
HSH2D	0.582152	5.76785e-42	1.16765e-40	1.4113	0.318993	0.0332754	0.461381	0.831382	1.47389	1.68057e-17	2.56946e-15	1.71467	0.00723112	0.976458	0.99996	1.26259	0.434116	1.88207e-13	1.83564e-12	1.64669	0.239305	0.0103004	0.0915885	1.61866	0.304955	0.00091897	0.00787388	2.19865
HSP90AA1	0.460205	3.44035e-50	9.60264e-49	2.94811	0.0493089	0.601478	0.999952	2.70652	0.812401	4.8072e-08	6.9299e-07	2.86569	0.493283	0.000642965	0.0443001	2.95055	0.49546	2.04002e-31	1.08834e-29	3.02971	0.230156	0.0021405	0.033447	3.09432	0.426751	0.000664793	0.0061922	2.68026
HSP90AB1	0.331877	1.31075e-28	1.45583e-27	3.71893	0.0788527	0.383005	0.969758	3.3789	0.399138	0.00753747	0.0231925	3.69691	0.490857	0.000455352	0.0365363	3.81504	0.390449	6.20178e-23	1.6208e-21	3.74982	0.279107	0.00033764	0.00943054	3.62878	0.457346	0.000106495	0.00156725	3.04992
HSP90B1	0.677212	4.71726e-61	2.08578e-59	2.37446	0.556548	1.67293e-06	0.00103498	1.87365	2.52367	1.1127e-24	7.86816e-22	2.16229	0.970632	4.01809e-08	6.91413e-05	2.28942	0.408645	4.8035e-11	3.34477e-10	2.46871	0.198132	0.0126027	0.104529	2.5122	0.191107	0.197366	0.411838	4.3477
HSPA4	0.537725	4.31151e-25	3.93517e-24	0.8766	0.161305	0.321244	0.935687	0.851618	0.63214	0.00766417	0.0235248	1.00031	0.610945	0.0128852	0.208189	0.845374	0.563889	1.30986e-15	1.65376e-14	0.897071	0.208452	0.0899028	0.351106	1.19854	0.418489	9.41275e-05	0.00143527	1.12291
HSPA5	0.619168	1.80711e-34	2.72102e-33	1.30231	0.391505	0.0111765	0.298776	0.991223	2.41438	3.69447e-19	8.19593e-17	1.21438	0.454553	0.0595227	0.4501	1.28681	0.467095	5.70082e-10	3.39917e-09	1.34828	0.0413892	0.711219	0.99144	1.49466	0.527678	0.000195329	0.00250325	3.09994
HSPA8	0.620511	1.15053e-65	6.0699e-64	2.65209	0.321832	0.00538473	0.21394	1.59181	1.46646	5.52645e-16	5.633e-14	2.1417	0.705973	3.84771e-05	0.00854317	2.24455	0.498074	2.32074e-26	8.2334e-25	3.07517	0.163563	0.0668056	0.294153	2.72377	0.237268	0.0532138	0.161688	2.98132
HSPA9	0.363084	1.42524e-13	6.15144e-13	1.04785	0.237224	0.152014	0.793478	0.774414	0.946592	0.000110387	0.000623215	0.867082	0.316945	0.195331	0.775368	1.0737	0.388361	3.5845e-09	1.92973e-08	1.12639	0.162475	0.141876	0.452867	1.21147	0.134715	0.266708	0.505542	1.28648
HSPB1	-0.394318	4.34819e-05	9.0906e-05	0.892895	-0.320517	0.234861	0.87339	0.615052	-1.64357	0.11118	0.21995	0.607151	0.385921	0.283526	0.886739	0.701344	-0.402167	0.00329521	0.00681468	0.745683	-0.288906	0.0950553	0.363156	1.77921	-0.132241	0.600668	0.836086	0.332685
HSPD1	0.633154	7.42879e-39	1.35253e-37	1.31256	0.21265	0.195562	0.842495	0.917044	1.47272	7.16028e-09	1.29826e-07	1.08858	0.636979	0.00470412	0.1277	1.30228	0.669366	3.87557e-24	1.12013e-22	1.39257	0.0369811	0.779144	0.9992	1.42326	0.480674	0.000626939	0.00592778	1.98171
HSPE1	0.261446	1.68637e-06	4.06997e-06	1.22553	0.156542	0.403706	0.975441	0.850206	-0.123924	0.744497	0.957404	0.955543	0.468261	0.0608994	0.454821	1.18734	0.305641	2.21805e-05	6.63219e-05	1.30532	0.0588942	0.644527	0.951209	1.39084	-0.167335	0.251523	0.485191	1.4968
HSPH1	0.479364	1.07902e-10	3.71717e-10	0.495809	0.0783873	0.779463	0.999952	0.335054	1.22008	0.00161701	0.00633479	0.420126	1.11409	0.00031341	0.0302963	0.456747	0.44284	9.30207e-06	2.96376e-05	0.562827	0.305544	0.0569759	0.269746	0.5402	0.47077	0.00470116	0.0267885	0.552225
HTT	0.33276	5.43734e-10	1.78066e-09	0.915529	-0.0771081	0.703525	0.999952	0.654655	0.442059	0.137419	0.261435	0.759302	0.300608	0.24482	0.840866	0.958312	0.34198	3.1052e-06	1.05775e-05	0.923466	0.0990872	0.390822	0.759144	1.26748	0.128848	0.295622	0.540442	0.89495
HUWE1	0.39932	2.28294e-15	1.11372e-14	0.971724	0.256029	0.132272	0.764381	0.724535	0.571524	0.0383196	0.0915237	0.773732	0.153438	0.56974	0.99996	0.969326	0.32613	2.17236e-06	7.59309e-06	1.0555	0.299054	0.00528053	0.0596212	1.20558	0.263668	0.0125233	0.0555886	1.3065
HVCN1	0.562771	8.34907e-50	2.29361e-48	1.96178	0.0620043	0.478413	0.998185	2.61333	-0.0606545	0.764061	0.973049	2.70986	0.272485	0.158694	0.714319	1.97575	0.539087	7.88436e-26	2.65135e-24	2.01601	0.176344	0.0800784	0.327102	1.76941	0.685547	5.51376e-06	0.000169089	0.886448
HYOU1	0.721657	4.59395e-10	1.51299e-09	0.165605	0.796711	0.0362367	0.475532	0.0980802	3.07156	1.86271e-06	1.74604e-05	0.120469	-0.0532662	0.945059	0.99996	0.144616	0.224882	0.184251	0.257555	0.206389	0.791485	0.00160596	0.0273869	0.164601	0.392287	0.000922074	0.00789637	1.51567
IAH1	0.764859	1.60296e-33	2.3064e-32	0.489492	-0.262387	0.425025	0.981165	0.313063	0.486305	0.256626	0.433353	0.404242	0.908454	0.00276528	0.0947203	0.459141	0.682191	1.84316e-15	2.28303e-14	0.542874	0.336913	0.0342667	0.198664	0.584003	0.363326	0.00757981	0.0384009	0.628061
IBTK	0.793244	1.88714e-32	2.58448e-31	0.45482	0.155127	0.550285	0.999952	0.353706	1.72184	5.33828e-08	7.55911e-07	0.431171	0.949131	0.00171943	0.0749042	0.460915	0.767123	4.119e-16	5.50921e-15	0.492339	0.391492	0.0103114	0.0915885	0.523569	0.29308	0.00426826	0.0249964	1.40701
ICAM2	1.12118	2.22487e-97	5.07999e-95	0.605689	0.356169	0.0331214	0.460835	0.634522	1.17583	1.02987e-05	7.85174e-05	0.699789	0.650609	0.0385082	0.361353	0.545683	0.998348	5.54967e-44	9.84442e-42	0.696931	0.460885	0.00598864	0.0646878	0.571732	0.529346	7.1566e-07	3.35519e-05	1.3148
ICAM3	0.767443	2.21427e-82	2.46723e-80	1.47179	0.333536	0.0113173	0.300268	1.10322	1.09094	2.42474e-09	4.9519e-08	1.35567	0.539838	0.0106789	0.186976	1.42777	0.725831	1.77406e-40	2.26808e-38	1.60405	0.264661	0.00866478	0.0816439	1.63047	0.369319	0.000440573	0.00457463	1.45525
IDH2	0.907093	1.53939e-46	3.73529e-45	0.491083	0.716998	0.00128555	0.103059	0.2793	2.28432	1.48663e-13	8.36804e-12	0.477938	0.387346	0.272821	0.873266	0.495543	0.789034	1.89284e-19	3.67459e-18	0.557591	0.374804	0.0473241	0.241054	0.483899	0.534815	2.46487e-05	0.00053978	1.57716
IDH3B	0.517548	5.81697e-18	3.37438e-17	0.588932	0.304502	0.145812	0.785929	0.447274	0.767176	0.0161734	0.0441567	0.526383	0.805932	0.00335111	0.105083	0.583403	0.536581	1.33588e-11	1.01053e-10	0.643784	-0.0317093	0.857058	0.9992	0.628175	0.414389	0.000434484	0.00453714	0.761593
IDH3G	0.677822	8.70223e-30	1.03241e-28	0.545466	0.378145	0.0941725	0.689978	0.352236	1.76921	4.21369e-13	2.16698e-11	0.462174	0.912819	0.00130009	0.0650093	0.498287	0.462481	3.0747e-08	1.43153e-07	0.605536	0.528968	0.000182585	0.00651114	0.646243	0.457653	3.21344e-05	0.000653323	0.9899
IDI1	0.193739	0.00135582	0.00241111	0.943282	-0.209972	0.329805	0.941928	0.779837	-0.711938	0.141572	0.26812	0.906768	0.31223	0.239456	0.834098	1.09503	0.28979	0.00048162	0.00115162	0.810876	0.0835359	0.450896	0.813529	1.39193	0.0504181	0.737086	0.937002	0.638319
IDS	0.369527	2.66464e-14	1.21047e-13	1.18053	0.240546	0.159174	0.800928	0.729834	0.976312	0.000228996	0.0011766	0.868221	0.644889	0.00286821	0.096302	1.1188	0.163406	0.0157337	0.0284248	1.30821	0.442066	2.91455e-06	0.000399904	1.47089	0.285736	0.0118317	0.0531781	1.17581
IER2	0.309398	3.94466e-10	1.30595e-09	2.2821	0.267288	0.0810925	0.650342	1.68699	0.610875	0.0312411	0.077007	2.0568	0.339889	0.180104	0.747905	2.23349	0.279535	1.33324e-05	4.14459e-05	2.45107	0.140063	0.18157	0.514228	2.25856	0.252895	0.0290816	0.103688	1.60004
IER3IP1	0.617056	1.25027e-19	8.1515e-19	0.451508	0.404433	0.111791	0.733369	0.309549	1.38929	1.04059e-05	7.92279e-05	0.430292	0.0452544	0.916737	0.99996	0.423582	0.535779	2.16031e-08	1.02945e-07	0.499946	0.21983	0.147717	0.462541	0.508478	0.353836	0.00409169	0.0243344	1.15494
IER5	0.319355	3.42129e-11	1.22288e-10	1.12475	-0.157595	0.470091	0.997076	0.686038	-0.0107238	0.976063	1	0.803952	0.0880768	0.748904	0.99996	1.08917	0.226242	0.000384648	0.000935803	1.27202	0.321555	0.00269167	0.0389583	1.12238	0.637892	0.000113073	0.00163707	0.386856
IFI16	0.603594	8.43639e-63	4.01031e-61	1.80316	-0.142958	0.262156	0.899136	1.6891	0.5771	0.000787917	0.00341421	2.65304	0.25527	0.160492	0.716373	1.9041	0.664675	4.05719e-37	3.89024e-35	1.79627	0.0898988	0.295424	0.65874	1.87647	0.495358	2.33279e-06	8.73099e-05	1.70731
IFI27L2	0.666991	4.20885e-28	4.55839e-27	0.594625	0.255176	0.318945	0.935169	0.36221	0.581847	0.127236	0.245741	0.49118	0.480609	0.173329	0.739991	0.506473	0.5247	3.60271e-10	2.21038e-09	0.667702	0.350373	0.00835606	0.0798314	0.77292	0.214196	0.0787629	0.215531	1.11198
IFI30	1.20139	4.44738e-113	1.93572e-110	1.70769	0.471118	0.0103712	0.289151	0.74015	2.04068	7.81254e-11	2.32608e-09	0.944898	0.632795	0.0121183	0.200505	1.3665	1.08123	6.95628e-52	3.08489e-49	1.85475	0.539956	1.3747e-07	4.91918e-05	2.64946	0.331667	0.0169449	0.0696927	1.85508
IFI35	0.65982	1.96836e-21	1.45516e-20	0.347013	-0.12731	0.679556	0.999952	0.264637	1.29187	7.43953e-07	7.75054e-06	0.832484	0.0420653	0.925077	0.99996	0.343012	0.554866	7.36065e-09	3.76958e-08	0.36498	0.478666	0.00929816	0.0858159	0.398862	0.0553216	0.645774	0.871056	1.01835
IFI44	0.667373	3.91511e-12	1.51706e-11	0.132623	-0.461215	0.447937	0.985351	0.100192	0.98746	6.483e-05	0.000393501	1.11952	-1.20575	0.247472	0.843088	0.160612	1.05908	5.65109e-13	5.18388e-12	0.0911397	0.189299	0.346691	0.714561	0.221745	0.921819	0.000189696	0.00244629	0.0908626
IFI6	0.788794	6.02976e-25	5.45341e-24	0.285063	0.883526	0.000559742	0.0611106	0.176189	1.56951	2.81071e-07	3.30909e-06	1.32239	0.054909	0.912955	0.99996	0.2905	0.622334	2.53635e-09	1.39509e-08	0.30598	0.392506	0.0460697	0.237726	0.288605	0.426185	0.0100563	0.0473568	0.660997
IFIH1	0.427668	2.3826e-11	8.61051e-11	0.502715	0.01817	0.941608	0.999952	0.422656	1.24937	5.53738e-06	4.52346e-05	0.906345	-0.149367	0.720786	0.99996	0.53307	0.428967	1.53535e-07	6.38573e-07	0.562999	-0.0786218	0.701154	0.985539	0.416572	0.349538	0.0134907	0.0589298	0.49761
IFIT2	0.26783	0.0298741	0.044449	0.197913	-0.268551	0.624479	0.999952	0.11773	1.44235	0.00137595	0.00553217	0.602534	-1.02983	0.326114	0.930238	0.208015	0.352201	0.031247	0.0530033	0.184885	-0.309077	0.281227	0.643881	0.273117	1.03354	0.00341246	0.0211822	0.0520965
IFIT3	1.08233	2.61643e-17	1.44897e-16	0.0918617	1.2866	0.029451	0.439779	0.0291424	1.45839	2.03503e-05	0.000143008	0.943366	0.302462	0.728325	0.99996	0.0801045	0.967165	1.29649e-09	7.38601e-09	0.0865824	0.136693	0.687365	0.97773	0.11582	1.53987	0.000142642	0.00195427	0.0386143
IFITM1	0.7329	6.7824e-45	1.55371e-43	1.25009	0.3633	0.0266345	0.420456	0.959465	0.937824	3.98438e-06	3.39453e-05	3.63268	0.104581	0.705554	0.99996	1.13917	0.707405	3.57999e-25	1.13401e-23	1.4197	0.319077	0.0176124	0.129197	1.11747	0.691378	3.52783e-05	0.000703346	1.19026
IFITM2	0.588672	1.62654e-66	8.95431e-65	2.35289	0.0745556	0.511307	0.999952	1.87327	0.14721	0.418831	0.635294	3.11611	-0.057963	0.760053	0.99996	2.35709	0.628323	3.36875e-42	5.03221e-40	2.3556	0.231546	0.0044646	0.0536013	2.74677	0.581421	3.11585e-05	0.000639798	1.12531
IFNAR1	0.435327	8.58175e-20	5.65405e-19	1.03829	-0.0974169	0.569384	0.999952	0.984994	1.0395	7.00356e-07	7.36416e-06	1.14859	0.444659	0.0606518	0.454482	1.01783	0.427263	5.48945e-11	3.80375e-10	1.13625	-0.0280943	0.796074	0.9992	1.10731	0.247266	0.0172961	0.0708184	1.57173
IFNAR2	0.564426	9.52131e-23	7.59959e-22	0.826651	0.228228	0.278619	0.908785	0.527016	1.79843	8.06765e-11	2.37084e-09	0.632993	0.270706	0.327157	0.930431	0.911194	0.493475	6.06055e-09	3.14461e-08	0.811284	0.267075	0.0136295	0.1097	1.20072	0.091164	0.372441	0.625486	1.7672
IFNG-AS1	0.981342	1.62847e-39	3.02419e-38	0.942899	0.381245	0.0364541	0.47695	1.03889	1.25057	0.000265518	0.0013429	0.88023	1.1466	0.0280522	0.305754	0.377544	0.797652	1.98522e-27	7.71844e-26	1.57866	0.535605	0.0412208	0.222646	0.36222	0.0921111	0.408715	0.663714	2.27259
IFNGR2	0.469181	1.95589e-28	2.1569e-27	1.31925	0.151663	0.332679	0.943549	0.961263	1.07097	2.19773e-07	2.65652e-06	1.09696	0.277841	0.1863	0.757638	1.51429	0.471461	2.29617e-16	3.12716e-15	1.33545	0.234748	0.019155	0.136361	1.34579	0.602071	7.86655e-09	8.69438e-07	1.05279
IFRD1	0.30093	4.30499e-07	1.09356e-06	0.85125	0.14989	0.409559	0.979925	0.790929	0.779562	0.00560629	0.0180814	0.927816	0.61173	0.0238077	0.2817	0.927375	0.277212	0.000526255	0.00125131	0.883311	0.153308	0.255399	0.612232	0.858026	-0.0148186	0.916454	0.99942	0.816649
IFT57	0.200342	1.58871e-05	3.49181e-05	1.45672	0.0925471	0.547243	0.999952	1.13653	-0.0646778	0.829115	1	1.24587	0.115039	0.592667	0.99996	1.67001	0.245042	0.000282324	0.000702026	1.30078	0.262535	0.00222994	0.0343669	1.94725	0.167458	0.190086	0.401067	0.918766
IGBP1	0.659869	1.25355e-44	2.84819e-43	0.978148	0.303205	0.0642651	0.591021	0.754698	1.36815	5.87016e-11	1.81311e-09	0.91174	0.489388	0.0448333	0.391857	0.996653	0.586374	1.03384e-19	2.08398e-18	1.06997	0.24633	0.0485805	0.244464	1.0056	0.473088	4.59985e-06	0.000147661	1.21704
IGFLR1	0.254819	5.08902e-06	1.17022e-05	0.950435	-0.196535	0.368932	0.959976	0.664725	0.328834	0.303564	0.494392	0.812771	-0.183523	0.560989	0.99996	1.00795	0.304258	9.88247e-05	0.000264159	0.92045	0.155748	0.153152	0.470227	1.27661	0.258921	0.0505634	0.155641	0.810421
IGHA1	0.775385	3.54155e-33	5.02821e-32	2.06638	0.697096	0.00080087	0.078825	0.868029	3.62385	1.46415e-15	1.36904e-13	1.06663	1.59415	2.4494e-08	4.81693e-05	1.5055	0.388151	1.61348e-05	4.94001e-05	2.39934	0.130034	0.281515	0.644104	2.54115	-0.0665293	0.739835	0.938789	4.19895
IGHA2	0.593649	9.93915e-08	2.67709e-07	0.687577	0.0382214	0.901244	0.999952	0.332419	1.89071	0.00146531	0.00582726	0.360916	0.167978	0.786773	0.99996	0.361733	-0.319312	0.0324063	0.0548257	0.963285	-0.904888	0.0364583	0.206989	0.55988	-0.349743	0.177739	0.384411	2.35803
IGHD	0.162058	0.0255672	0.0384474	0.986688	0.0840275	0.412132	0.980338	2.35678	-1.45437	1.69167e-05	0.000122063	2.47089	0.263627	0.298857	0.902266	1.48339	0.553227	6.10375e-05	0.000169176	0.501803	0.310952	0.0107823	0.0941461	1.69794	-0.282778	0.342458	0.592768	0.985992
IGHG1	1.04799	2.90604e-66	1.58107e-64	1.32915	0.243023	0.361135	0.957719	0.39596	2.40839	5.00474e-13	2.55061e-11	0.507158	0.268492	0.317228	0.921534	1.13336	1.16118	1.42582e-37	1.43502e-35	1.47283	0.270071	0.0211063	0.144938	1.65925	0.0878024			1.81056
IGHG2	0.377955	3.1472e-07	8.11295e-07	1.08805	-0.169888	0.567114	0.999952	0.30965	1.42656	0.00182286	0.00700064	0.421276	0.205815	0.519744	0.99996	1.02765	0.0236541	0.838708	0.890809	1.13302	0.0106895	0.935223	0.9992	1.40846	-0.890858	0.0345213	0.117945	1.22118
IGHG3	1.21739	8.98836e-55	3.07592e-53	0.868967	4.26491	2.42164e-107	3.14619e-103	0.391175	5.85896	3.87166e-24	2.30547e-21	0.377103	-0.404119	0.410394	0.994588	0.549525	0.563066	2.19317e-06	7.66016e-06	0.805525	-0.02583	0.827808	0.9992	1.99327	1.99004			1.02679
IGHM	0.255921	2.65831e-07	6.90292e-07	2.82958	0.0899587	0.29195	0.918775	4.06378	2.29878	3.8778e-41	4.38735e-37	4.18122	-0.137962	0.428121	0.99996	3.90547	0.415911	1.23195e-06	4.49079e-06	1.95144	0.421969	3.17757e-06	0.000427843	3.29343	-0.0192923	0.949264	0.99942	2.68533
IGHV1-18	2.29911	4.77662e-29	5.44425e-28	0.417784	0.117622	0.836617	0.999952	0.429821	-2.64469	0.0554129	0.124379	0.464506	1.18371	0.269807	0.869302	0.375275	1.35714	2.8121e-07	1.12794e-06	0.445347	0.436982			0.470774	-3.88474	1.42377e-09	2.22516e-07	0.549698
IGHV3-21	0.433462	0.0168379	0.0259767	0.433001	-0.455833	0.347615	0.948558	0.471466	4.31477	2.35997e-05	0.000163208	0.500903	-1.63585	0.115953	0.621335	0.441296	-1.49766	2.22616e-10	1.41857e-09	0.422828	-0.0165233	0.962137	0.9992	0.488198	0.730504	0.215804	0.437291	0.584646
IGHV3-23	0.150802	0.233318	0.290355	0.948668	-0.270344	0.431058	0.981581	0.843435	1.51315	0.0367413	0.0884261	0.922725	0.200646	0.745711	0.99996	1.09699	-0.0688642	0.687902	0.768058	0.876089	-0.828987	0.0022295	0.0343669	0.927345	0.110178	0.786449	0.96972	1.28486
IGHV3-30	1.42176	2.72419e-18	1.6194e-17	0.486732	-0.328271	0.448987	0.985725	0.590011	-1.07558	0.263236	0.44214	0.593964	0.971279	0.230211	0.825283	0.49605	0.4372	0.0649202	0.102467	0.471838	1.06857	0.00160069	0.0273869	0.51778	0.298804	0.586652	0.825091	0.724889
IGHV3-53	1.98373	4.8491e-22	3.72112e-21	0.342415	-0.24772	0.614047	0.999952	0.314483	-2.0186	0.0923456	0.188728	0.337471	-0.145112	0.88332	0.99996	0.34334	1.73824	1.19881e-09	6.85149e-09	0.354446	0.622163	0.101928	0.37576	0.340828	-4.43161	8.97782e-16	1.34406e-12	0.505156
IGHV3-7	0.746648	3.12572e-07	8.06353e-07	0.632899	-0.744744	0.0689901	0.607262	0.537043	-0.714454	0.386874	0.595928	0.548139	4.3798	2.6137e-09	1.07593e-05	0.677642	0.165049	0.367912	0.46434	0.607533	0.39845	0.188685	0.525266	0.645953	-0.360078			0.952115
IGHV4-39	1.43829	2.78194e-16	1.44686e-15	0.519091	-1.48172			0.483293	-2.14684	0.0472674	0.109073	0.557733	0.0275673	0.973196	0.99996	0.490568	1.35951	1.02013e-08	5.1046e-08	0.541275	-1.86357	5.04356e-07	0.000110928	0.570613	0.866334	0.0975356	0.251955	0.776872
IGHV4-59	0.231678	0.153117	0.199852	0.483883	3.95811	4.11166e-19	1.33547e-15	0.442806	3.62155	0.000152873	0.00082598	0.51337	-0.212759	0.803761	0.99996	0.489367	1.20802	1.97161e-07	8.07477e-07	0.481373	0.523721	0.0963982	0.366247	0.56245	-0.33337	0.560317	0.804732	0.728954
IGKC	0.869922	3.29878e-43	7.05767e-42	2.20697	0.312658	0.0322473	0.456878	1.98065	3.59832	1.28241e-38	7.25458e-35	2.14752	1.63578	5.80631e-10	7.46916e-06	2.07896	0.595337	2.19389e-10	1.39989e-09	2.34844	-0.236858	0.0495351	0.247882	2.30512	0.0548011	0.802678	0.978858	3.9434
IGKV1-12	1.02429	5.3272e-13	2.20431e-12	0.737648	-0.289829	0.416867	0.98097	0.670789	0.804953	0.331296	0.530393	0.68298	0.361715	0.556771	0.99996	0.668334	0.710998	0.000397727	0.000965966	0.786007	-0.265923	0.328096	0.69472	0.785482	-0.645822			1.08464
IGKV1-16	0.407372	0.033209	0.0491066	0.400007	-0.0348787	0.945	0.999952	0.355331	-0.665738	0.511363	0.736791	0.38599	2.08946	0.0341627	0.337605	0.388403	0.281522	0.294923	0.386664	0.409243	1.37436	0.000324574	0.00922316	0.409185	-4.34466	2.72064e-16	4.70917e-13	0.59359
IGKV1-27	-0.601803	0.0025679	0.0044177	0.467435	-0.67268	0.201737	0.845111	0.410462	-1.47072			0.39064	4.32953	0.804489	0.99996	0.441781	-0.339477	0.195262	0.270707	0.480641	-4.68283	5.37271e-09	6.944e-06	0.518285	4.5865	4.85727e-18	1.99974e-14	0.587207
IGKV1-5	0.277186	0.0168695	0.0260197	1.37551	0.604411	0.0477106	0.527986	1.23587	1.70756	0.00348775	0.0120306	1.30399	0.227721	0.696561	0.99996	1.24172	0.486623	0.00294293	0.00614797	1.45409	0.364198	0.100413	0.372445	1.51869	-0.0842069	0.805754	0.980939	1.79922
IGKV1D-16	1.72842	3.36852e-37	5.70071e-36	0.324243	-1.67432	0.0488459	0.533282	0.305946	-18.0328	0.997482	1	0.221885	-19.8561	0.997862	0.99996	0.310272	-1.00878	0.000211711	0.000538037	0.348335	-18.7875	0.993862	0.9992	0.282448	-1.51931	0.00316092	0.0200054	0.523907
IGKV3-11	0.473938	2.60759e-05	5.6073e-05	1.45863	-0.125466	0.676894	0.999952	1.38676	-0.761841	0.255488	0.431883	1.49044	0.259228	0.666222	0.99996	1.32174	0.826038	1.97294e-07	8.07792e-07	1.52076	0.43395	0.0417215	0.224368	1.63482	0.508532	0.124163	0.300241	1.77282
IGKV3-15	0.478347	7.00615e-05	0.000143376	1.25272	1.02041	0.000843569	0.0811826	1.11448	-1.84681	0.00909963	0.0271429	1.24024	-0.630342	0.326529	0.930238	1.12914	0.83705	1.51532e-07	6.31353e-07	1.32563	-0.777679	0.000327053	0.00925709	1.40004	0.434626	0.220148	0.442787	1.54492
IGKV3-20	0.722484	3.05612e-12	1.19466e-11	1.99552	-0.0515827	0.845421	0.999952	1.78912	4.93064			2.02075	-0.651221	0.219201	0.812037	1.86095	0.504611	0.000263855	0.000659104	2.07682	-0.16871	0.410615	0.778921	2.15711	0.00411793	0.988891	0.99942	2.31803
IGKV4-1	1.51631	2.64202e-32	3.59708e-31	1.33137	2.09472	3.93847e-12	8.5281e-09	1.16515	1.80177	0.00355981	0.0122419	1.22783	3.57737	3.12634e-09	1.07593e-05	1.29382	1.49958	4.94197e-16	6.54212e-15	1.3159	-0.65007			1.49885	1.1108	0.00152097	0.011458	1.60573
IGLC2	0.598227	1.23554e-10	4.23337e-10	0.932087	-0.028406	0.908128	0.999952	0.862581	2.3723	1.45286e-06	1.40493e-05	0.914641	0.246707	0.568349	0.99996	0.920889	0.332062	0.0190075	0.0337718	0.956027	0.341904	0.0396761	0.217924	1.07394	-0.879078	0.00504673	0.0282965	1.93579
IGLC3	0.184932	0.064231	0.0905658	0.919606	-0.0904128	0.732774	0.999952	0.904355	2.26451	2.68039e-06	2.40491e-05	0.924995	0.0602877	0.888368	0.99996	1.07201	-0.0292731	0.855122	0.903226	0.784029	-0.35561	0.0716715	0.306956	1.09413	-0.642912	0.0464571	0.146787	1.45887
IGLV1-40	0.800328	2.20262e-06	5.25131e-06	0.736777	0.112404	0.795781	0.999952	0.681258	1.95547			0.745849	1.15159	0.150684	0.700961	0.670871	0.825046	0.000370216	0.000904568	0.804415	-0.118577	0.719879	0.996761	0.765835	0.018309			0.855152
IGLV1-44	0.468775	0.00024617	0.000475476	0.989341	0.984218	0.00292721	0.160139	0.83406	-0.999306	0.193973	0.344847	0.833442	-0.750212	0.232829	0.827769	0.896318	0.378735	0.040897	0.0676974	1.04239	0.180302	0.45215	0.813971	1.17289	0.463835	0.494064	0.747679	1.11914
IGLV1-47	0.52701	0.00141196	0.00250423	0.614444	0.61267	0.164827	0.811149	0.546407	1.72232	0.0441494	0.1028	0.585742	-1.13859	0.170733	0.734929	0.587029	0.218502	0.358219	0.454817	0.633572	0.201695	0.641924	0.949294	0.672202	0.586427			0.710245
IGLV1-51	0.129604	0.411389	0.478083	0.697915	-1.49402	0.000837782	0.0811826	0.630333	-1.07765			0.643252	0.990125	0.207478	0.794192	0.683173	-0.96192	1.15098e-05	3.61123e-05	0.716508	0.791926			0.74865	-1.23678	0.0169432	0.0696927	0.814468
IGLV2-23	2.35635	5.05506e-55	1.74707e-53	0.862959	-0.11233	0.769414	0.999952	0.762349	5.24159			0.787942	1.93139	0.00595366	0.144412	0.80253	1.44961	2.8744e-12	2.37985e-11	0.905562	0.360991	0.195464	0.535269	0.935716	0.0212116	0.949854	0.99942	1.08252
IGLV2-8	-0.380973	0.0249154	0.0375646	0.636977	-0.717441	0.111806	0.733369	0.514685	-0.6022	0.484027	0.708259	0.587688	-1.1904	0.200936	0.783682	0.625487	-0.682967	0.00260055	0.00547543	0.665124	-0.462504	0.189196	0.525902	0.667532	0.246111			0.879574
IGLV3-1	1.08033	4.71996e-08	1.30825e-07	0.530189	-0.58549	0.244652	0.885058	0.563431	3.42507			0.585009	-2.02103	0.070027	0.489584	0.487656	1.30038	1.12424e-06	4.12356e-06	0.553635	-2.60793	4.88059e-08	2.13075e-05	0.56802	-1.13829	0.0203015	0.0795633	0.775019
IGLV3-21	1.8024	3.63059e-33	5.14414e-32	0.789707	0.878989	0.0229561	0.397273	0.634418	4.62924			0.64615	2.55593	0.000144439	0.0191187	0.554682	1.24976	1.19025e-08	5.89766e-08	0.794971	0.83636	0.000179108	0.00643493	1.50331	0.42607	0.374716	0.6268	0.826345
IK	0.516996	6.1637e-28	6.59862e-27	1.09629	0.0878958	0.622113	0.999952	0.894736	1.10242	3.79685e-06	3.25436e-05	1.05668	0.280596	0.272967	0.873266	1.13341	0.412816	4.61991e-10	2.80656e-09	1.13725	0.298618	0.00279874	0.0399206	1.1946	0.451546	3.95115e-05	0.000766401	1.2726
IKBKB	0.318226	3.40106e-06	7.96e-06	0.543171	0.21417	0.300108	0.921314	0.465694	0.376443	0.306964	0.499209	0.509939	-0.482633	0.30019	0.903128	0.566954	0.329952	0.000358854	0.000878018	0.565763	0.101378	0.528473	0.872133	0.693187	0.520932	0.000356928	0.00388236	0.463128
IKZF3	0.354583	6.20001e-27	6.3032e-26	2.30263	0.0685465	0.531583	0.999952	1.86534	0.549378	0.00264856	0.0095227	2.14806	-0.0690905	0.68103	0.99996	2.43173	0.415049	1.01537e-19	2.04967e-18	2.31301	0.107631	0.123697	0.417752	2.62661	0.124993	0.156573	0.353943	2.12949
IL10RA	0.0461097	0.392486	0.458334	1.06568	0.298654	0.150065	0.79054	0.518532	0.789914	0.0178415	0.0480386	0.581617	-0.315092	0.253506	0.849714	1.33174	0.108356	0.15618	0.222727	0.915724	-0.0869627	0.392344	0.760563	1.58785	0.160031	0.2966	0.54109	0.655654
IL10RB	0.607284	2.28906e-19	1.46114e-18	0.510333	-0.191319	0.520791	0.999952	0.345462	1.64748	2.18201e-07	2.64601e-06	0.432513	0.219036	0.554994	0.99996	0.536796	0.624419	1.65859e-11	1.23295e-10	0.498433	0.122099	0.43458	0.800358	0.710278	0.796074	6.02111e-12	2.60936e-09	0.805648
IL15RA	0.754419	2.89885e-11	1.04221e-10	0.133239	0.984717	0.0368359	0.479487	0.0587891	2.38664	6.42074e-08	9.02216e-07	0.115735	-0.574347	0.588412	0.99996	0.122823	0.76151	9.75112e-08	4.18693e-07	0.172846	-0.0569741	0.879708	0.9992	0.120843	0.433275	0.000850571	0.00748248	0.629021
IL16	0.528668	1.70578e-34	2.57122e-33	1.29986	0.154441	0.281238	0.908896	0.990027	0.812261	0.000110589	0.000624041	1.19754	0.124782	0.609194	0.99996	1.22555	0.459008	5.05953e-15	5.99832e-14	1.40814	0.506404	1.62901e-07	5.33391e-05	1.45046	0.633336	3.22486e-08	2.92139e-06	1.24295
IL27RA	0.4945	4.55337e-13	1.89312e-12	0.566576	0.393108	0.11445	0.740568	0.299173	0.931857	0.0192782	0.0512072	0.33407	0.227506	0.547899	0.99996	0.504593	0.468529	2.25281e-07	9.15512e-07	0.677211	0.111618	0.483233	0.841723	0.61961	0.440617	0.00239623	0.0161	0.601806
IL2RG	0.667429	2.29903e-99	5.9298e-97	2.35019	0.2108	0.0260625	0.419212	2.08876	0.63612	5.49662e-05	0.000340015	2.55343	0.544434	0.000681928	0.04557	2.17786	0.59146	7.31261e-41	9.60863e-39	2.48265	0.316067	2.14517e-05	0.00156089	2.5182	0.342787	0.00113082	0.0091781	2.23952
IL4R	-0.256224	0.0106743	0.016935	0.600481	-0.128676	0.266905	0.90257	2.13423	-1.04268	0.0024919	0.00903924	1.87421	0.710153	0.0513661	0.418902	0.542363	0.0265551	0.838399	0.890614	0.548741	-0.54247	0.0759821	0.317481	0.517042	-0.113891	0.608795	0.842803	0.67335
ILF2	0.509491	5.64455e-29	6.37094e-28	1.13471	0.162978	0.289685	0.917612	0.937937	0.89144	1.04358e-05	7.93492e-05	1.06856	0.468177	0.0343898	0.338633	1.1531	0.481021	1.10064e-13	1.10227e-12	1.20878	0.316103	0.00351357	0.0457685	1.21062	0.445804	0.000256524	0.00305675	1.5893
ILF3	0.266618	4.50128e-11	1.59323e-10	1.57662	0.371809	0.00193449	0.133686	1.186	0.874825	1.53587e-05	0.000111892	1.27589	0.474338	0.0102236	0.183253	1.58806	0.260821	1.53566e-06	5.52971e-06	1.68544	-0.137678	0.215782	0.559133	1.69564	0.226006	0.0293466	0.104377	1.8408
ILK	0.850873	2.74475e-41	5.39194e-40	0.487093	-0.154477	0.621732	0.999952	0.279178	1.36131	1.61797e-05	0.000117269	0.367016	0.856191	0.00681132	0.153199	0.41566	0.775446	9.87629e-19	1.75632e-17	0.566142	0.383924	0.0102819	0.0914956	0.642403	0.770225	2.0131e-09	2.93032e-07	0.609299
ILKAP	0.354739	3.98869e-10	1.31958e-09	0.751043	0.239659	0.209986	0.852585	0.618636	0.60668	0.0435457	0.101646	0.64454	-0.468772	0.269719	0.869302	0.743589	0.336246	7.64582e-06	2.46988e-05	0.845775	0.251938	0.0559686	0.267088	0.836586	0.435525	0.00018094	0.00235179	0.855834
ILRUN	0.536222	2.49016e-20	1.69848e-19	0.666784	0.38107	0.0460479	0.516994	0.502551	1.39036	1.69581e-07	2.12841e-06	0.547771	0.508946	0.0674151	0.480599	0.677257	0.4461	4.38974e-08	2.00048e-07	0.71945	0.343811	0.00357457	0.0463119	0.850824	0.169186	0.130039	0.31054	1.12544
IMMT	0.695684	4.83358e-30	5.79364e-29	0.589558	0.241715	0.274002	0.904582	0.432811	1.06902	0.0010074	0.0042355	0.525328	0.37795	0.245455	0.840878	0.611053	0.774344	9.47305e-19	1.69737e-17	0.597358	0.410449	0.00138912	0.0248301	0.756093	0.453633	0.000271007	0.00317421	0.987528
IMP3	0.455535	1.27158e-19	8.28373e-19	1.00207	0.124958	0.49034	0.999952	0.72079	0.0487206	0.893468	1	0.834535	0.635173	0.00519279	0.135386	0.973374	0.401075	7.08052e-09	3.63661e-08	1.07724	0.229693	0.0491276	0.246507	1.01227	0.356158	0.00191424	0.013706	1.06275
IMP4	0.827441	2.38651e-46	5.74081e-45	0.585994	-0.11018	0.665911	0.999952	0.455254	1.56482	1.61678e-09	3.47761e-08	0.524722	0.506246	0.109359	0.603604	0.613044	0.91744	2.47015e-30	1.18827e-28	0.599444	0.211339	0.226894	0.574289	0.633196	0.534987	3.59257e-06	0.000120494	0.990126
IMPA1	0.557593	5.22615e-13	2.16508e-12	0.39047	0.204518	0.482643	0.998645	0.295587	1.22135	0.00235628	0.00862189	0.354823	0.304033	0.464493	0.99996	0.39556	0.613917	4.14484e-09	2.21292e-08	0.41944	0.141285	0.412573	0.780538	0.419948	0.629262	5.46735e-06	0.000168292	0.514487
IMPDH1	0.715586	1.15109e-24	1.02312e-23	0.413023	0.175356	0.599436	0.999952	0.188947	1.54955	0.000109006	0.000616338	0.224083	0.227392	0.620826	0.99996	0.341281	0.437447	1.2197e-06	4.45196e-06	0.53851	0.633395	0.000318842	0.00916878	0.388427	0.380302	0.0019722	0.0139751	0.858538
IMPDH2	0.544908	3.02637e-20	2.05016e-19	0.785164	-0.0714578	0.732206	0.999952	0.62859	0.790079	0.00197688	0.00749886	0.80903	0.802982	0.00234169	0.0883259	0.791384	0.659745	2.93987e-18	4.9082e-17	0.841077	0.0834146	0.655655	0.958793	0.797645	0.564752	0.00015871	0.00212481	0.87721
ING3	0.368646	1.6173e-07	4.2711e-07	0.519095	-0.116395	0.644502	0.999952	0.529215	-0.259089	0.592609	0.818354	0.593751	-0.464778	0.373953	0.966781	0.548555	0.389223	4.09096e-05	0.000116529	0.542272	0.170561	0.292489	0.655756	0.577291	-0.014709	0.918927	0.99942	0.637361
ING5	0.21041	0.00745808	0.0121025	0.517381	0.36063	0.109655	0.728706	0.421937	0.720552	0.0525924	0.119173	0.477982	0.348074	0.328308	0.931022	0.551326	0.368015	0.000265551	0.000662989	0.527257	0.0168614	0.929979	0.9992	0.52921	0.0134982	0.931973	0.99942	0.539213
INO80	0.421821	5.00661e-16	2.54962e-15	0.908603	0.0612454	0.726466	0.999952	0.830164	0.399244	0.194171	0.345001	0.880527	0.383435	0.136829	0.672471	0.936021	0.444109	2.36604e-10	1.50096e-09	0.96175	0.167812	0.148846	0.463961	1.0774	0.0704781	0.551046	0.797435	0.980133
INO80B	0.775475	8.24017e-19	5.06483e-18	0.247113	0.0909738	0.797082	0.999952	0.195823	1.83795	2.93814e-07	3.43056e-06	0.22541	0.808206	0.0639143	0.466372	0.235747	0.655069	2.65615e-08	1.24648e-07	0.274035	0.292396	0.213014	0.555759	0.281258	0.359402	0.00990158	0.0469235	0.550675
INO80D	0.405606	6.13004e-14	2.72342e-13	0.84909	0.291118	0.070087	0.612766	0.812949	1.1976	3.03386e-07	3.52413e-06	0.841397	0.182124	0.521452	0.99996	0.884777	0.360628	9.05901e-07	3.37153e-06	0.930376	0.425495	0.000374731	0.0102035	0.917286	0.205241	0.0757539	0.209443	0.992449
INO80E	0.500443	8.16002e-24	6.93005e-23	0.883444	0.262891	0.123166	0.751959	0.676376	0.692083	0.00861661	0.02599	0.814476	0.1968	0.495418	0.99996	0.856535	0.45284	9.93168e-12	7.64734e-11	0.955093	0.216687	0.0916911	0.355737	0.914049	0.263576	0.0216991	0.0835104	0.925131
INPP5A	-0.536275	3.85646e-07	9.84652e-07	0.544547	-0.326996	0.214389	0.854289	0.539783	-1.22392	0.10176	0.204098	0.464844	-0.151152	0.695726	0.99996	0.786471	-0.0260032	0.856057	0.903892	0.393282	-0.143297	0.496402	0.851725	0.728897	0.200244	0.464003	0.71846	0.250918
INPP5D	0.199551	3.15748e-07	8.13492e-07	1.84114	0.229314	0.0482368	0.530646	1.54914	0.625104	0.00178525	0.00688423	1.69111	0.086981	0.64172	0.99996	1.97431	0.15403	0.00360139	0.00738759	1.94788	0.00634409	0.9465	0.9992	1.92875	0.486612	2.69505e-07	1.57383e-05	1.60227
INTS10	0.494888	1.32134e-16	7.00558e-16	0.67711	0.410024	0.0285071	0.435723	0.585701	1.21025	1.45417e-05	0.000106351	0.642247	0.016897	0.962913	0.99996	0.644439	0.53145	2.37641e-11	1.73208e-10	0.731446	0.125576	0.352908	0.721181	0.773407	0.32103	0.00758084	0.0384009	0.90563
INTS11	0.637182	3.00599e-30	3.63749e-29	0.612181	0.317568	0.12328	0.752303	0.400753	0.998886	0.00068486	0.00303625	0.492253	0.256605	0.448633	0.99996	0.567377	0.58806	1.84367e-15	2.28303e-14	0.688098	0.26563	0.080066	0.327102	0.719273	0.37183	0.000597613	0.00573513	0.950865
IP6K2	0.697362	5.98868e-37	9.97731e-36	0.65868	-0.00487923	0.983221	0.999952	0.518234	1.41217	2.82712e-09	5.69146e-08	0.610654	0.238743	0.469883	0.99996	0.657493	0.712915	1.02822e-23	2.84991e-22	0.773124	-0.0706213	0.683688	0.975871	0.608202	0.266709	0.0183046	0.0736117	0.925577
IPO7	0.300501	0.000111425	0.00022301	0.4579	0.182895	0.47243	0.997076	0.363597	-0.328885	0.588427	0.814668	0.412719	0.4074	0.267432	0.865618	0.46443	0.264239	0.0109499	0.020465	0.504317	0.0495773	0.777985	0.9992	0.510259	0.115998	0.447072	0.703188	0.64735
IQCB1	0.39434	3.52062e-12	1.36893e-11	0.885908	0.127982	0.477744	0.998185	0.791804	1.01731	6.76561e-05	0.000408864	0.921728	0.329059	0.238086	0.832825	0.893879	0.266778	0.00113013	0.00254365	0.931187	0.404142	0.000337763	0.00943054	1.02081	0.072005	0.510347	0.76211	1.55137
IQGAP1	0.379835	3.5645e-25	3.26406e-24	1.93216	-0.0605301	0.639366	0.999952	1.61455	0.677021	0.000260898	0.00132249	1.89763	0.343436	0.0438862	0.387736	2.02856	0.349656	1.34049e-11	1.01294e-10	1.96313	0.221398	0.00237104	0.0357691	2.32552	0.302308	0.00199821	0.014123	1.75972
IQGAP2	0.933984	1.57102e-35	2.4558e-34	0.629414	0.232565	0.444721	0.983797	0.299508	2.25879	3.413e-07	3.89261e-06	0.386719	0.660015	0.0715226	0.493128	0.557841	0.830399	3.41464e-13	3.22189e-12	0.611346	-0.229118	0.0967746	0.367	1.3643	0.311733	0.00486345	0.0275026	2.00962
IQSEC1	0.209926	3.43015e-05	7.26595e-05	1.21787	-0.0851799	0.617444	0.999952	0.932972	0.351494	0.191971	0.342256	1.01356	0.00560486	0.981867	0.99996	1.34056	0.349462	2.31912e-07	9.4084e-07	1.10697	0.0687899	0.486911	0.844377	2.00072	0.232838	0.034882	0.118808	1.23575
IRAK1	0.564312	7.05578e-17	3.80019e-16	0.445988	0.090632	0.746339	0.999952	0.283055	1.41823	1.31651e-06	1.28848e-05	0.388921	0.434097	0.231926	0.826306	0.421622	0.598213	2.57276e-11	1.86656e-10	0.509619	0.064485	0.722393	0.998104	0.541928	0.0286789	0.816048	0.987774	1.00955
IRAK4	0.468453	1.71018e-12	6.8075e-12	0.52483	0.0243808	0.920416	0.999952	0.448917	1.15173	0.000132957	0.000730938	0.560296	0.251245	0.489203	0.99996	0.523208	0.479724	8.24793e-08	3.58488e-07	0.555184	0.0621947	0.682419	0.974971	0.641408	0.447551	0.00122286	0.00971912	0.577288
IREB2	0.361066	1.26394e-07	3.3692e-07	0.543648	-0.193725	0.445723	0.984283	0.491209	-0.6757	0.253886	0.429946	0.539448	0.242757	0.479108	0.99996	0.573787	0.370049	6.90363e-05	0.0001899	0.580077	0.128861	0.394509	0.762707	0.636707	0.37239	0.00380686	0.0230993	0.677537
IRF2	0.406964	3.54537e-15	1.71458e-14	0.916594	0.27128	0.0768368	0.638263	0.867155	0.401202	0.110561	0.218993	1.1953	0.322625	0.212075	0.801372	0.909559	0.388317	1.17597e-07	4.9845e-07	0.953715	0.0558812	0.627904	0.940355	1.05683	0.286888	0.00672163	0.0351229	1.42918
IRF2BP2	0.294205	1.4246e-07	3.78156e-07	0.919824	-0.173601	0.433307	0.981581	0.767216	-0.670919	0.17056	0.311797	0.847027	0.149018	0.605259	0.99996	1.03206	0.324095	3.6283e-05	0.000104335	0.918148	0.202896	0.0758389	0.317066	0.999143	0.300789	0.034431	0.117759	0.678394
IRF3	0.28464	8.55233e-07	2.11577e-06	0.767925	0.0461449	0.82918	0.999952	0.54032	1.21839	5.26687e-06	4.32956e-05	0.671017	0.23386	0.419717	0.999784	0.766661	0.264195	0.000811289	0.00186687	0.829027	0.0133459	0.921391	0.9992	0.785421	0.229583	0.0281944	0.101443	1.08129
IRF5	0.663437	1.77163e-26	1.75624e-25	0.507676	0.336494	0.254537	0.891927	0.202873	0.909734	0.0429599	0.100465	0.280748	0.531838	0.133259	0.664472	0.423149	0.480777	5.73701e-09	2.99096e-08	0.61845	0.34071	0.0223015	0.150908	0.612447	0.483264	0.000546904	0.0053611	0.458489
IRF7	0.607821	2.56039e-31	3.30195e-30	0.741857	0.250379	0.213221	0.853245	0.452584	1.27079	1.69567e-11	5.99527e-10	1.94689	-0.0310059	0.926575	0.99996	0.664498	0.489937	4.84959e-12	3.88817e-11	0.809335	0.143267	0.276039	0.638198	0.84575	0.272257	0.0219376	0.0841067	1.31132
IRF8	-0.169822	0.000380087	0.00072084	1.56367	-0.0168891	0.891878	0.999952	1.61137	-0.872635	0.00107216	0.00446955	1.88544	0.0304716	0.892783	0.99996	1.63311	-0.125456	0.0463797	0.0757132	1.59171	0.0547407	0.630957	0.942606	1.45164	0.503666	0.00460286	0.02636	0.539635
IRF9	0.236731	1.14003e-07	3.05293e-07	0.998246	0.0673093	0.689104	0.999952	0.733371	-0.270869	0.236407	0.405504	1.71167	0.0668421	0.790383	0.99996	1.03238	0.240991	7.80881e-05	0.000212492	1.0208	0.163525	0.124645	0.420083	1.14409	0.326859	0.000810747	0.00721306	1.15741
ISCA1	0.391477	1.54915e-08	4.4552e-08	0.60567	0.207324	0.360869	0.957599	0.526615	0.674836	0.0866926	0.179674	0.542921	-0.14587	0.718123	0.99996	0.69181	0.536393	8.0675e-09	4.10344e-08	0.598938	0.108291	0.494099	0.850408	0.687933	0.369915	0.00577095	0.0313551	0.630784
ISCU	0.279818	3.92253e-18	2.30131e-17	2.27399	0.152966	0.194333	0.841717	1.61458	0.892186	6.97359e-09	1.27257e-07	1.89667	0.0124876	0.946406	0.99996	2.16809	0.222454	2.66395e-07	1.07094e-06	2.42024	0.195343	0.00966442	0.0874593	2.37121	0.138708	0.186315	0.396105	2.07576
ISG15	0.917221	1.50333e-39	2.79551e-38	0.482499	0.233586	0.413402	0.980338	0.255737	1.94038	8.59765e-12	3.26422e-10	1.7657	-0.182332	0.6947	0.99996	0.462918	0.789964	4.87899e-16	6.46478e-15	0.505489	0.062339	0.695888	0.982522	0.644739	0.303754	0.0273961	0.0992868	1.04118
ISG20	0.652316	1.09325e-69	6.85891e-68	2.14531	0.25304	0.0110664	0.297418	2.10003	1.18176	1.03932e-16	1.2644e-14	3.53513	0.172066	0.345513	0.941844	2.13307	0.575812	3.24262e-26	1.13901e-24	2.2235	-0.0732873	0.42689	0.794582	2.40237	0.328545	0.00571651	0.0311712	3.22174
ISOC2	1.00696	7.72734e-26	7.32153e-25	0.207641	0.0613284	0.891048	0.999952	0.122306	2.5263	3.00257e-08	4.58449e-07	0.183775	1.24653	0.00385738	0.115688	0.195347	0.731139	4.66282e-08	2.11204e-07	0.241765	0.564698	0.017716	0.129416	0.235386	0.437995	0.00063109	0.00594894	1.12958
IST1	0.481327	1.28149e-22	1.01585e-21	0.929195	0.372494	0.0189348	0.370484	0.739489	0.556471	0.043828	0.10222	0.794989	0.343202	0.190335	0.765455	0.91989	0.488426	8.87533e-14	9.04162e-13	1.03865	0.147846	0.235217	0.587615	0.994261	0.342005	0.000990962	0.00833461	1.02869
ISY1	0.481933	6.59481e-12	2.50007e-11	0.470523	0.0638209	0.806368	0.999952	0.366408	1.19394	4.24084e-05	0.000271846	0.475206	0.73867	0.0222711	0.275196	0.467119	0.403205	2.11714e-05	6.35455e-05	0.510767	0.0719007	0.680832	0.97425	0.545339	0.257628	0.0372063	0.124796	0.768466
ITCH	0.636409	3.0654e-41	6.01336e-40	0.996632	0.309043	0.058622	0.569646	0.775691	1.25788	6.39597e-07	6.81302e-06	0.792302	0.274292	0.290364	0.894618	0.994404	0.622277	9.49934e-22	2.25804e-20	1.07229	0.261809	0.00821559	0.0788729	1.34021	0.125276	0.181945	0.390138	1.787
ITFG1	0.518565	3.52532e-26	3.43121e-25	1.29775	-0.167787	0.335798	0.943549	1.13346	1.02438	8.23193e-05	0.000485843	1.22994	0.0110832	0.965523	0.99996	1.3929	0.503663	2.84413e-13	2.71061e-12	1.32842	0.252055	0.0134824	0.108819	1.62146	0.355587	0.000463802	0.00475289	1.61443
ITFG2	0.322377	1.34454e-07	3.57858e-07	0.727155	0.0238747	0.904871	0.999952	0.591944	0.421915	0.190826	0.341021	0.690447	-0.224094	0.535472	0.99996	0.757407	0.366421	8.89118e-06	2.84369e-05	0.734124	0.116284	0.419267	0.788149	0.850019	0.219751	0.0556972	0.167163	0.931528
ITGA4	0.679877	7.73286e-66	4.12656e-64	2.05029	0.276937	0.00708673	0.244965	1.95316	0.828451	1.49757e-06	1.44445e-05	2.43684	0.355361	0.0512529	0.418505	1.89149	0.618375	1.35532e-25	4.47287e-24	2.23368	0.0892036	0.236134	0.588272	2.47045	0.332888	0.00112043	0.00911622	2.82898
ITGAL	0.719467	7.80291e-25	6.989e-24	0.445146	0.434256	0.12057	0.744953	0.214052	2.058	9.05059e-08	1.22194e-06	0.274388	0.325483	0.442888	0.99996	0.365052	0.703208	2.63935e-15	3.21227e-14	0.53614	-0.0880867	0.69759	0.984121	0.626371	0.449886	4.49174e-05	0.000843103	1.03084
ITGB1	1.07227	2.861e-55	1.00626e-53	1.36975	0.884971	0.000327283	0.0427342	0.415527	3.15924	5.58774e-13	2.77279e-11	0.575044	0.911333	0.00572212	0.142425	0.884104	0.738062	6.1042e-20	1.25725e-18	2.05957	0.222305	0.0367673	0.208283	1.50978	0.447686	0.00337374	0.0209893	1.85319
ITGB1BP1	0.566399	2.34514e-18	1.40245e-17	0.5207	-0.504715	0.124337	0.753467	0.379195	1.06499	0.000551549	0.0025205	0.499095	0.421356	0.217449	0.810281	0.505742	0.504879	1.24604e-08	6.15473e-08	0.588063	0.0694911	0.6801	0.974044	0.551878	0.149083	0.284958	0.527564	0.763547
ITGB2	0.658092	6.09941e-31	7.68107e-30	0.977864	0.212447	0.193002	0.83996	0.711468	0.633854	0.0292179	0.0728132	0.852142	0.0869636	0.795115	0.99996	0.716682	0.54542	1.16719e-13	1.16399e-12	1.07078	0.392873	0.00013421	0.00526857	1.84559	-0.0377724	0.778214	0.964258	0.948169
ITGB2-AS1	0.486223	7.90451e-10	2.55261e-09	0.602184	-0.102694	0.693219	0.999952	0.436179	0.102517	0.833505	1	0.454126	0.260156	0.665231	0.99996	0.249948	0.287341	0.00555312	0.0110062	0.693224	0.349628	0.00540102	0.0605381	1.39753	0.00672643	0.981128	0.99942	0.229787
ITGB7	0.96848	8.36473e-82	9.24635e-80	1.05901	0.538698	0.0104298	0.290158	0.371842	2.37873	1.65219e-14	1.17566e-12	0.535867	0.744336	0.00280318	0.0953626	0.905358	0.846535	5.01291e-34	3.55691e-32	1.20878	0.346228	0.00109903	0.0211398	1.56244	0.443683	9.16762e-05	0.0014057	2.15505
ITM2A	-0.297834	0.0568076	0.0808602	0.259488	0.195951	0.546042	0.999952	0.244572	-0.213619	0.792141	0.99592	0.228179	-0.195078	0.796602	0.99996	0.241064	-0.384399	0.0543703	0.0873474	0.303178	-0.420059	0.42669	0.794433	0.174793	-0.629776	0.00430113	0.0251394	0.649545
ITM2B	0.461432	8.96808e-39	1.6264e-37	2.32522	0.050529	0.613214	0.999952	2.49607	0.648021	9.38216e-06	7.21617e-05	2.94251	-0.0635595	0.733784	0.99996	2.54479	0.609094	9.83702e-33	6.14965e-31	2.14452	-0.00336165	0.970229	0.9992	2.25947	0.704753	2.87764e-09	3.85276e-07	1.84342
ITM2C	0.655885	1.03789e-23	8.77166e-23	0.98892	1.49235	8.3803e-11	1.36096e-07	0.361922	3.03286	1.3751e-12	6.27333e-11	0.647494	0.282434	0.321751	0.925649	1.1041	0.500013	1.46981e-05	4.53731e-05	0.761436	0.195443	0.147381	0.461989	1.51301	-0.0254529	0.869216	0.99942	2.81949
ITPA	0.84061	3.34529e-44	7.47886e-43	0.499927	0.416858	0.0644224	0.591021	0.356259	0.661079	0.0606315	0.134296	0.443394	0.33588	0.34921	0.943148	0.499644	0.829013	1.01313e-23	2.81908e-22	0.526853	0.332344	0.0280561	0.175208	0.646265	0.350741	0.0041207	0.0244451	0.759003
ITPR1	0.565605	9.60052e-43	2.00474e-41	1.75917	-0.12014	0.244793	0.885091	2.3697	0.0901298	0.635842	0.861237	2.4023	0.249675	0.228659	0.822154	1.58971	0.505656	5.89354e-24	1.68619e-22	2.2136	0.39061	0.000175264	0.00634429	1.43798	0.547199	9.77249e-07	4.33783e-05	1.44406
ITSN2	0.380986	2.89236e-30	3.50913e-29	2.34911	0.0203199	0.853883	0.999952	1.97562	0.705881	2.67046e-05	0.000181681	2.12288	0.218157	0.189876	0.764501	2.24718	0.310469	3.90087e-12	3.1687e-11	2.45465	0.263281	4.56017e-05	0.00243327	3.01771	0.257288	0.00207316	0.014528	1.98044
IVD	0.566913	1.05285e-12	4.25785e-12	0.395437	0.0894053	0.806511	0.999952	0.174986	0.331758	0.628057	0.853554	0.226882	0.826144	0.0234431	0.280137	0.361897	0.525107	1.6485e-06	5.89119e-06	0.426711	0.330487	0.0358388	0.204624	0.592919	0.521713	0.000228065	0.00279864	0.562542
IWS1	0.392012	8.47735e-10	2.73063e-09	0.674101	0.095512	0.64381	0.999952	0.564981	1.09553	0.000394789	0.00188545	0.593273	-0.286919	0.485227	0.99996	0.647349	0.43707	3.56807e-07	1.41358e-06	0.725121	0.0981354	0.50463	0.857633	0.810727	0.433419	0.000481007	0.00488061	0.812869
JADE2	0.315909	1.63939e-06	3.96479e-06	0.591506	0.208706	0.360867	0.957599	0.375495	0.336598	0.382245	0.590123	0.496461	-0.347461	0.415509	0.997605	0.5926	0.337423	0.000115976	0.000306883	0.643542	0.308306	0.0394244	0.217335	0.633174	0.303886	0.102839	0.261875	0.327214
JAK1	0.442552	1.21868e-62	5.7344e-61	3.01686	0.109197	0.201775	0.845111	2.73166	0.719171	3.64629e-08	5.4425e-07	3.00165	0.299968	0.0200518	0.2644	2.98785	0.444393	2.3692e-35	1.96616e-33	3.22059	0.129044	0.0397061	0.218006	2.99815	0.477843	2.77519e-10	6.34747e-08	2.6515
JAK2	0.475296	1.81037e-15	8.90355e-15	0.698897	0.430419	0.0173514	0.357807	0.601356	1.2219	1.65153e-06	1.5702e-05	0.986315	0.475482	0.0891932	0.550351	0.758826	0.562087	1.83619e-11	1.35878e-10	0.681851	-0.039829	0.767588	0.9992	0.958188	0.55445	2.2156e-07	1.36653e-05	1.29067
JAK3	0.553417	9.53094e-18	5.43599e-17	0.447474	0.59678	0.00190608	0.132602	0.347477	-0.369337	0.374473	0.582136	0.47323	-0.0647235	0.88302	0.99996	0.410868	0.584483	5.39413e-13	4.97712e-12	0.540893	0.524093	0.00325428	0.0437763	0.424134	0.491445	0.00101584	0.00844767	0.419248
JARID2	0.141289	0.025391	0.0382196	0.847241	0.0154589	0.916108	0.999952	1.35484	0.584819	0.0188232	0.0502042	1.23673	-0.0817936	0.807175	0.99996	0.8577	0.402628	7.51589e-07	2.8427e-06	0.838537	-0.272155	0.0868114	0.343722	1.04388	-0.0290847	0.787227	0.970146	1.54172
JAZF1	-0.225971	0.000306355	0.00058676	1.30294	-0.115548	0.414385	0.980338	1.47661	-1.70621	0.00133277	0.0053822	1.49019	-0.239606	0.359428	0.948779	1.50313	-0.199061	0.0574103	0.0917363	0.957745	0.0260156	0.787556	0.9992	2.36575	-0.380401	0.119469	0.292316	0.610575
JCHAIN	0.0892182	0.200716	0.254097	2.13981	-0.031127	0.870497	0.999952	1.33224	3.23733	1.58966e-13	8.77335e-12	1.59792	0.712012	0.0161205	0.239648	2.02833	-0.139953	0.173297	0.243925	2.26446	0.101274	0.497252	0.852136	1.48192	-0.551	0.00108659	0.00889804	5.20759
JMJD1C	0.265922	2.65459e-14	1.2063e-13	2.43487	0.0569381	0.604532	0.999952	2.1674	0.456809	0.0171197	0.0464044	2.32339	0.0672549	0.679343	0.99996	2.65524	0.348544	5.16008e-13	4.77047e-12	2.40091	0.0746865	0.297963	0.660627	2.84871	0.460124	1.31493e-07	9.02261e-06	2.07562
JPT1	1.09886	7.83623e-62	3.6381e-60	0.763358	0.95719	9.89828e-06	0.00514394	0.307924	2.46605	2.38539e-12	1.0146e-10	0.437667	0.982294	0.00185849	0.0777629	0.556031	0.862699	4.14314e-23	1.09693e-21	1.06134	0.33791	0.015101	0.117715	0.840483	0.414188	0.0073903	0.0377258	1.42983
JPX	0.365707	1.54829e-11	5.68985e-11	1.01603	-0.0544803	0.76342	0.999952	0.933341	0.0270216	0.940983	1	0.98045	0.362452	0.149857	0.700187	1.05924	0.401482	1.43321e-07	5.99079e-07	1.04058	0.293136	0.00460053	0.0546863	1.24194	0.275326	0.0197758	0.0779357	1.04796
JTB	0.37847	5.04731e-25	4.58571e-24	1.7834	0.0196278	0.882575	0.999952	1.38265	0.84178	2.07431e-06	1.91582e-05	1.67733	0.409656	0.0259744	0.294534	1.71953	0.325384	1.83313e-10	1.18138e-09	1.90029	0.132273	0.123351	0.417573	1.84708	0.363054	0.0013763	0.0106258	2.03882
JUND	0.0932515	0.00162842	0.00286769	4.40247	-0.0654746	0.440867	0.983797	4.20911	-0.104503	0.50938	0.73453	4.47965	-0.0273345	0.849372	0.99996	4.56055	0.144038	0.000258629	0.000647188	4.32776	0.0707279	0.2672	0.627662	4.53583	0.294098	0.00260875	0.0171638	2.96594
KANSL1	0.356024	1.21471e-15	6.03156e-15	1.2223	0.00725364	0.961058	0.999952	1.05698	0.410881	0.088914	0.183319	1.16192	0.547106	0.00541139	0.13795	1.2757	0.290651	1.61595e-06	5.79239e-06	1.29317	0.172432	0.0930599	0.358959	1.45679	0.147631	0.118457	0.290728	1.67434
KARS	0.595863	2.49255e-19	1.58812e-18	0.452707	-0.0979595	0.705769	0.999952	0.329829	0.626281	0.0480721	0.110591	0.37651	-0.044541	0.924716	0.99996	0.430579	0.553441	2.46937e-11	1.79523e-10	0.509327	0.385849	0.39071	0.759131	0.49397	0.225253	0.062823	0.182239	0.63698
KAT2A	0.727417	7.61111e-32	1.0096e-30	0.454387	0.17944	0.574304	0.999952	0.206004	1.27861	0.000490505	0.00227348	0.30519	-0.0881131	0.838663	0.99996	0.443367	0.635228	8.35336e-15	9.58307e-14	0.554041	-0.071508	0.721986	0.997878	0.400762	0.779648	2.68685e-07	1.57383e-05	0.30891
KAT2B	0.238249	0.000742323	0.00136238	0.577436	0.0667158	0.767634	0.999952	0.509129	0.71209	0.0538374	0.121571	0.580768	0.0774473	0.823427	0.99996	0.641205	0.372291	9.52087e-05	0.000255311	0.580282	-0.055751	0.725475	0.9992	0.739916	0.293378	0.0264397	0.0968593	0.823628
KAT6A	0.400316	4.68564e-17	2.55728e-16	1.17638	0.119342	0.422706	0.981096	1.17106	0.812698	0.00107848	0.00449038	1.14243	0.0286301	0.91692	0.99996	1.11029	0.392207	1.85436e-10	1.19343e-09	1.37025	0.0740365	0.513692	0.863063	1.25448	0.316811	0.00436385	0.0254206	1.13698
KAT6B	0.321356	2.58734e-08	7.32152e-08	0.978755	0.218913	0.171077	0.817807	1.02393	0.594897	0.0322924	0.0792185	1.01161	0.452412	0.0682242	0.48411	1.09027	0.364519	4.46208e-06	1.49062e-05	0.97708	0.216061	0.0932795	0.359422	1.18162	0.0567988	0.598561	0.834429	1.47816
KAT7	0.188595	0.0137491	0.0214744	0.504985	0.324137	0.137067	0.771899	0.434965	0.117528	0.784314	0.98987	0.496571	-0.542893	0.293951	0.896636	0.519429	0.192987	0.0628772	0.0996415	0.551279	0.012902	0.940594	0.9992	0.567963	0.412764	0.00443365	0.0256999	0.50102
KATNBL1	0.328582	6.98106e-06	1.57998e-05	0.544844	-0.0646339	0.801118	0.999952	0.449482	0.374216	0.369893	0.576759	0.573091	0.890505	0.00120195	0.0612817	0.567133	0.294104	0.00514737	0.0102593	0.558796	0.100678	0.527714	0.871678	0.639494	0.456829	0.00206978	0.0145105	0.58918
KBTBD2	0.323016	3.12766e-06	7.33615e-06	0.506458	0.320278	0.0989711	0.698442	0.579434	0.358575	0.259265	0.436897	0.702519	0.0778648	0.847241	0.99996	0.514441	0.375867	3.22035e-05	9.34369e-05	0.550405	-0.0439453	0.798179	0.9992	0.562956	0.168149	0.282829	0.525337	0.534496
KCMF1	0.476638	5.5372e-18	3.21879e-17	0.721036	0.32499	0.0837221	0.65938	0.564958	1.20211	6.91177e-06	5.50702e-05	0.618676	0.313114	0.290595	0.894858	0.72099	0.42718	1.2785e-08	6.29972e-08	0.805047	0.183335	0.151702	0.468614	0.853059	0.215837	0.0457725	0.145265	1.17065
KCNQ5	0.45025	1.63325e-10	5.55232e-10	1.08679	0.166354	0.402931	0.974901	1.06101	0.49087	0.22326	0.387418	1.1154	0.446863	0.146409	0.69368	1.26916	0.628157	7.41248e-10	4.35031e-09	0.967956	-0.378412	0.00987202	0.0890026	1.50654	0.0701047	0.5847	0.823805	1.99493
KCTD20	0.601422	8.84796e-18	5.06096e-17	0.427993	0.369853	0.112923	0.737341	0.351811	1.28062	1.85825e-05	0.000132478	0.406266	0.308255	0.416632	0.997605	0.455249	0.622553	7.95191e-11	5.38129e-10	0.453351	0.454193	0.00278406	0.0397858	0.508244	0.419848	0.000639904	0.00599768	0.808697
KDELR1	0.538039	6.84898e-20	4.54683e-19	0.735487	0.254738	0.225357	0.862596	0.50618	1.83044	9.32253e-10	2.13512e-08	0.642068	0.634741	0.0218573	0.273831	0.73065	0.48278	8.92635e-09	4.50815e-08	0.773816	0.164182	0.240833	0.594735	0.747767	0.0631305	0.621998	0.853919	1.80424
KDELR2	0.853714	5.43135e-37	9.08138e-36	0.515685	0.765086	0.000328927	0.0427342	0.334179	2.3716	9.14991e-11	2.62746e-09	0.472252	1.37933	5.188e-07	0.000446362	0.471523	0.608063	1.45151e-09	8.21632e-09	0.576635	0.333696	0.0196887	0.138301	0.607846	0.321276	0.0201436	0.0790575	1.92695
KDM2A	0.358902	1.20811e-14	5.6389e-14	1.19064	-0.214344	0.245953	0.885421	0.881459	0.752158	0.000928859	0.00394473	1.04131	0.263213	0.265078	0.862697	1.17593	0.397329	1.11848e-10	7.42741e-10	1.32226	0.0761201	0.484407	0.842167	1.34462	0.115923	0.222559	0.446147	1.63716
KDM2B	0.459311	3.83476e-16	1.97378e-15	0.729113	-0.112087	0.621202	0.999952	0.541514	0.199937	0.59476	0.820624	0.530323	-0.289395	0.473106	0.99996	0.663727	0.446721	4.92089e-10	2.9678e-09	0.857776	0.316715	0.0240431	0.157952	0.82273	0.549634	0.000133292	0.00185581	0.548962
KDM3B	0.349775	2.37166e-09	7.32754e-09	0.773403	-0.181661	0.420123	0.981096	0.63167	-0.0938517	0.822047	1	0.680155	-0.144147	0.674067	0.99996	0.796006	0.401514	1.97858e-07	8.09631e-07	0.840178	0.16727	0.180875	0.51257	0.935451	0.308969	0.0182035	0.0732767	0.783668
KDM4C	0.282899	1.06791e-10	3.68072e-10	1.47062	-0.021251	0.871792	0.999952	1.53914	0.369666	0.0818976	0.171623	1.67688	0.211727	0.321687	0.925649	1.53109	0.265164	9.51108e-06	3.02763e-05	1.54453	0.187538	0.0418027	0.22447	1.74467	0.147409	0.124474	0.300563	1.66172
KDM5A	0.391725	2.04167e-18	1.22782e-17	1.23948	-0.0460489	0.771449	0.999952	1.06288	0.743572	0.00094631	0.00401145	1.19875	0.309517	0.15888	0.714319	1.31108	0.413392	1.73234e-11	1.2871e-10	1.27119	0.173109	0.0814005	0.330304	1.45203	0.275226	0.00400628	0.0239911	1.43085
KDM5B	0.306477	0.000369822	0.000702329	0.403147	0.609653	0.00712886	0.244965	0.347768	0.830368	0.0350764	0.0851294	0.360419	-0.566396	0.28729	0.890196	0.519475	0.64846	1.44989e-08	7.09006e-08	0.363033	-0.46408	0.0491186	0.246507	0.473609	0.445828	0.00806861	0.0401946	0.516996
KDM6A	0.340387	6.12478e-11	2.14714e-10	1.13559	-0.104854	0.546173	0.999952	1.02898	0.826999	0.00210993	0.00790194	1.05154	0.255462	0.31222	0.915443	1.15036	0.35313	7.60055e-07	2.87319e-06	1.24425	0.0316581	0.769199	0.9992	1.42555	0.194075	0.0558137	0.167421	1.6326
KDM7A	0.342356	6.44976e-10	2.09742e-09	0.925566	-0.199526	0.313932	0.9314	0.830666	0.469776	0.157843	0.292568	0.789105	0.0935391	0.7338	0.99996	1.00826	0.321668	2.72783e-05	8.0196e-05	1.00978	0.146051	0.210033	0.551978	1.01068	0.376881	0.00692079	0.03601	0.826542
KEAP1	0.906475	5.54845e-16	2.81628e-15	0.149491	1.09263	0.0204937	0.382334	0.0433395	2.1468	0.000183494	0.00096921	0.0653691	0.785508	0.222622	0.815842	0.101602	0.601301	6.96656e-05	0.000191446	0.190407	0.411646	0.126763	0.423829	0.213457	0.418766	0.00317304	0.0200422	0.528378
KHDC4	0.475101	5.4982e-12	2.10151e-11	0.460315	0.488412	0.0261327	0.419623	0.337068	0.697873	0.0652712	0.142468	0.37532	0.478604	0.150977	0.700961	0.481897	0.469745	3.82149e-07	1.50599e-06	0.509636	0.291039	0.0678416	0.29708	0.498097	0.457184	0.00196536	0.0139387	0.529419
KHDRBS1	0.482153	2.79308e-40	5.2928e-39	1.68803	0.295258	0.0201071	0.380642	1.27149	0.705889	0.000234964	0.00120398	1.55536	0.449701	0.0117502	0.197743	1.65128	0.436375	2.02411e-18	3.4775e-17	1.85781	0.230356	0.00585238	0.0637793	1.72999	0.384231	0.000262172	0.00309717	1.6752
KHDRBS2	-0.775017	2.02908e-22	1.58769e-21	1.27132	-0.0869081	0.532468	0.999952	1.89207	-0.800168	0.0363657	0.0877083	1.89439	0.11611	0.615619	0.99996	1.89197	-0.74842	8.94767e-09	4.51552e-08	0.952034	-0.63633	0.000101776	0.00434704	1.23768	-0.219743	0.330017	0.580447	0.785244
KHSRP	0.624188	5.52646e-18	3.21388e-17	0.378345	0.348883	0.169832	0.814193	0.289057	0.908191	0.01184	0.0338704	0.359998	0.724892	0.0264219	0.296434	0.395886	0.689281	5.17029e-12	4.13128e-11	0.384218	0.228864	0.188102	0.524378	0.458484	0.40796	0.00200634	0.0141627	0.77534
KIAA0040	0.470362	9.50217e-18	5.4218e-17	0.863516	0.113993	0.484979	0.999952	0.782975	1.14059	1.62734e-06	1.55505e-05	1.17524	0.0386964	0.882461	0.99996	1.12897	0.600499	4.8527e-14	5.12386e-13	0.720298	0.17539	0.0998863	0.372043	1.00972	0.224499	0.0589939	0.173826	0.955994
KIAA0100	0.52651	2.5602e-12	1.00616e-11	0.391038	0.164139	0.53181	0.999952	0.238597	1.46411	3.22113e-08	4.86567e-07	0.273801	0.400515	0.332761	0.93562	0.361399	0.423507	7.48079e-06	2.41988e-05	0.427443	0.336545	0.443124	0.807015	0.539367	0.607432	1.57758e-07	1.04757e-05	0.573774
KIAA0319L	0.58617	7.90658e-19	4.86838e-18	0.529045	-0.0751382	0.766745	0.999952	0.42206	1.03419	0.000662509	0.00295336	0.485083	0.186232	0.618093	0.99996	0.52402	0.637594	2.09713e-13	2.0342e-12	0.555974	0.0802164	0.626372	0.938939	0.702948	0.284999	0.0217233	0.083545	0.803462
KIAA1109	0.54724	1.53277e-18	9.30215e-18	0.67911	-0.0696032	0.740398	0.999952	0.520147	0.967503	0.000192606	0.00101074	0.542207	0.116474	0.760551	0.99996	0.626906	0.532942	5.85153e-13	5.35046e-12	0.765612	0.11962	0.78248	0.9992	0.841858	0.27337	0.0297168	0.105378	0.710175
KIAA1143	0.481598	2.52523e-13	1.07197e-12	0.566759	0.170211	0.47145	0.997076	0.478127	0.455425	0.254613	0.430854	0.524147	0.441244	0.189733	0.76415	0.580644	0.440082	8.0614e-07	3.02724e-06	0.620925	0.131127	0.414626	0.782796	0.537157	0.213957	0.110041	0.275277	0.638792
KIAA2013	0.746826	1.16141e-33	1.67802e-32	0.468715	-0.291273	0.374781	0.965528	0.267722	1.58604	3.34061e-09	6.64247e-08	0.368709	0.107292	0.792294	0.99996	0.421238	0.55037	1.54919e-10	1.00708e-09	0.515435	0.492097	0.000283865	0.00870138	0.613388	0.43821	2.99986e-05	0.000619312	1.01149
KIAA2026	0.351936	1.10605e-11	4.12317e-11	1.05545	0.0936156	0.590794	0.999952	0.848828	0.650467	0.0162255	0.0442564	0.931364	0.24672	0.353972	0.945435	1.03073	0.346982	9.84673e-07	3.64558e-06	1.14107	0.321386	0.0026933	0.0389583	1.24065	0.28317	0.0189738	0.0756196	0.943173
KIDINS220	0.444433	2.07838e-11	7.55421e-11	0.564747	0.180421	0.40712	0.978776	0.497951	0.935151	0.00227676	0.00839338	0.529776	0.367509	0.279362	0.881434	0.553288	0.424459	1.46105e-06	5.27978e-06	0.613539	0.178967	0.225642	0.572529	0.702747	0.0661522	0.596	0.832762	0.83924
KIF20B	0.395868	9.72772e-09	2.8416e-08	0.647567	0.195149	0.392744	0.970451	0.525534	0.546999	0.169949	0.310882	0.623448	-0.402	0.346675	0.941844	0.70742	0.457569	2.57957e-06	8.9328e-06	0.647888	0.147173	0.266138	0.626103	0.890809	0.017404	0.929596	0.99942	0.775662
KIF2A	0.427685	7.315e-20	4.84466e-19	1.16064	-0.295385	0.138907	0.774539	0.958668	0.504753	0.0686193	0.148415	1.09336	-0.33526	0.287571	0.890196	1.13409	0.323613	1.07467e-06	3.95298e-06	1.2365	0.31846	0.000405369	0.010796	1.42115	0.312277	0.00478397	0.0271664	1.28099
KIF3B	0.584759	9.54572e-16	4.76875e-15	0.444433	-0.469666	0.212114	0.853245	0.251175	1.78617	3.56575e-06	3.07726e-05	0.267655	0.512206	0.213725	0.803205	0.335663	0.396885	8.18581e-05	0.0002219	0.489732	0.329435	0.0154971	0.119778	0.833844	0.666164	8.36454e-08	6.26124e-06	0.671772
KIF5B	0.346875	6.93531e-13	2.85193e-12	1.0318	0.1756	0.315646	0.932728	0.7767	0.645993	0.0138826	0.0388108	0.910093	0.127575	0.637035	0.99996	1.00231	0.223096	0.000926524	0.00211252	1.14549	0.287966	0.00389553	0.0488875	1.12363	0.194765	0.0696329	0.196929	1.25845
KIFAP3	0.650382	3.57461e-17	1.96399e-16	0.407664	0.226111	0.39774	0.973151	0.373282	1.23679	0.000812322	0.00350921	0.388317	0.0737617	0.883302	0.99996	0.373624	0.549511	6.87336e-08	3.02731e-07	0.466178	0.336302	0.050226	0.249606	0.530386	0.358529	0.00368486	0.0225501	0.842222
KLC1	0.579419	3.4754e-26	3.38736e-25	0.707917	0.0278845	0.900299	0.999952	0.519071	0.940944	0.00115988	0.00476963	0.586108	0.369292	0.225099	0.81731	0.681584	0.577066	6.0366e-15	7.06811e-14	0.771915	0.310322	0.0140718	0.111972	0.911154	0.106874	0.329571	0.579972	0.995019
KLF12	0.229764	6.82341e-06	1.54656e-05	1.4722	0.0762979	0.636262	0.999952	1.16992	0.890296	0.000857398	0.00367969	1.23667	-0.129425	0.615704	0.99996	1.40293	0.216386	0.00105765	0.00239189	1.75842	0.0545901	0.629966	0.941779	1.52856	0.192123	0.0990184	0.254986	1.58453
KLF13	0.488014	1.1215e-27	1.18605e-26	1.14918	0.134769	0.411205	0.980269	0.828676	1.20687	2.97583e-08	4.55596e-07	0.977625	0.424473	0.0534449	0.426012	1.21527	0.436353	3.43948e-12	2.81811e-11	1.17688	0.47123	1.16902e-06	0.000200502	1.30849	0.24705	0.0107658	0.0496612	1.77206
KLF3	0.581333	7.21201e-21	5.10152e-20	0.871281	0.343834	0.0435252	0.508982	0.883073	0.432854	0.24671	0.419678	0.827374	0.597976	0.0502574	0.414099	0.710159	0.425897	2.08385e-06	7.31436e-06	0.853112	0.477274	3.6274e-07	8.85761e-05	1.72392	0.181534	0.243572	0.475366	0.906204
KLF6	0.165371	7.16002e-06	1.61812e-05	3.21124	0.0733231	0.514543	0.999952	2.60864	0.51092	0.0112605	0.0324837	2.80821	0.00339298	0.98568	0.99996	3.1422	0.0717794	0.142992	0.206076	3.38955	0.223839	0.00456267	0.054281	3.51391	0.0949688	0.483992	0.738682	1.88717
KLHDC2	0.366175	4.57571e-07	1.1581e-06	0.502704	0.160809	0.472676	0.997076	0.480077	1.12547	0.000360848	0.0017492	0.521695	0.328046	0.351674	0.944263	0.530942	0.437236	6.04369e-06	1.97572e-05	0.522875	0.217728	0.183722	0.517575	0.500247	0.118219	0.367398	0.620576	0.770106
KLHL14	-0.282086	0.00656971	0.0107209	0.500917	-0.438162	0.0686423	0.605295	0.716859	-1.07549	0.0925852	0.189149	0.711842	-0.224214	0.551705	0.99996	0.846571	0.182163	0.183397	0.256463	0.386146	-0.484174	0.148474	0.463412	0.30884	0.055608	0.811308	0.984643	0.952718
KLHL20	0.408449	3.67055e-08	1.02699e-07	0.580575	-0.0137767	0.955734	0.999952	0.505517	0.812783	0.0323818	0.0793863	0.514806	0.216909	0.564689	0.99996	0.597823	0.417665	3.66261e-05	0.000105258	0.597359	0.374681	0.0185854	0.133546	0.72629	0.232618	0.0930739	0.243485	0.762835
KLHL24	0.22391	4.70724e-05	9.79715e-05	0.897593	0.315095	0.0503375	0.537279	0.8454	0.394617	0.184669	0.332434	0.870548	-0.193652	0.556417	0.99996	0.882233	0.253321	0.000473561	0.00113519	0.99002	-0.0381434	0.766139	0.9992	1.05563	0.0876273	0.48832	0.742955	1.02068
KMT2A	0.228216	6.04656e-09	1.80104e-08	1.78737	0.203715	0.100358	0.701748	1.43353	0.81061	3.61203e-05	0.000235814	1.5916	0.261416	0.163029	0.720701	1.81676	0.233681	7.80933e-06	2.51972e-05	1.92944	-0.0605968	0.515306	0.863812	1.82769	0.100121	0.274384	0.51526	2.07334
KMT2C	0.405803	1.02403e-25	9.65606e-25	1.80397	-0.0337865	0.804025	0.999952	1.50492	1.24078	1.9812e-10	5.225e-09	1.56037	-0.325217	0.147153	0.694463	1.87506	0.424062	7.34243e-16	9.55931e-15	1.88787	0.262745	0.00107191	0.0208972	2.22982	0.142479	0.104288	0.264666	2.16035
KMT2E	0.171196	1.74138e-08	4.99463e-08	2.67651	-0.0262698	0.793447	0.999952	2.48445	0.626487	4.444e-05	0.000283744	2.59329	0.278009	0.0459447	0.396923	2.76226	0.134151	0.00153558	0.00337957	2.73728	0.0837671	0.182416	0.515653	2.8981	0.108926	0.174617	0.380169	2.52789
KMT5B	0.537831	2.00955e-18	1.20903e-17	0.620346	0.324167	0.115455	0.74105	0.502015	1.03772	0.00154475	0.0060854	0.562154	0.288551	0.375124	0.967605	0.628043	0.518268	9.67931e-10	5.5837e-09	0.652705	0.357217	0.00422494	0.0517776	0.797613	0.252235	0.0559842	0.167749	0.713495
KNTC1	-0.0135251	0.927985	0.945292	0.162003	-0.115901	0.826118	0.999952	0.107208	1.78681	0.000145002	0.00078835	0.128148	-0.297799	0.688292	0.99996	0.188639	-0.00197881	0.992634	0.998918	0.164171	-0.122087	0.674399	0.970152	0.186991	0.425404	0.00857108	0.0421843	0.501679
KPNA1	0.281017	0.00011137	0.000222932	0.627167	0.266899	0.196137	0.842495	0.568117	0.91958	0.0104524	0.0304713	0.514597	-0.632389	0.228234	0.821786	0.601869	0.127244	0.214363	0.29332	0.698655	0.198978	0.158949	0.479803	0.781199	0.0814327	0.551944	0.797947	0.846038
KPNA3	0.599966	1.17656e-23	9.90755e-23	0.641642	-0.174809	0.494268	0.999952	0.512258	0.564024	0.14334	0.270878	0.563917	0.699725	0.0150486	0.229289	0.642515	0.551531	2.64287e-11	1.91449e-10	0.707214	0.14338	0.303421	0.666878	0.758653	0.132803	0.291992	0.536071	0.893091
KPNA4	0.285724	1.38716e-07	3.6871e-07	0.86741	-0.0212179	0.918681	0.999952	0.673771	0.499732	0.092663	0.189274	0.772361	0.211708	0.456059	0.99996	0.849003	0.227355	0.0018124	0.0039357	1.00399	0.136998	0.250461	0.605841	0.880211	0.207987	0.0877043	0.23241	0.87727
KPNA6	0.650888	1.19006e-25	1.11768e-24	0.506474	-0.0951531	0.701754	0.999952	0.425604	0.632332	0.0712537	0.153205	0.469415	0.16995	0.642828	0.99996	0.513593	0.775244	4.87964e-22	1.2022e-20	0.571227	0.309557	0.0550424	0.264508	0.566741	0.255515	0.0307879	0.108337	0.797968
KPNB1	0.359474	6.21569e-18	3.59818e-17	1.35474	-0.018145	0.902358	0.999952	1.02496	0.965907	1.02102e-06	1.02228e-05	1.35695	0.0575892	0.790316	0.99996	1.45119	0.404412	1.69285e-12	1.45243e-11	1.3992	0.0321243	0.755215	0.9992	1.48368	0.386402	0.000310747	0.00351537	1.62605
KRAS	0.343572	2.82394e-10	9.44114e-10	1.04677	0.135913	0.510718	0.999952	0.672604	0.805202	0.0206678	0.0543676	0.660323	0.0349673	0.904021	0.99996	1.04695	0.246017	0.00158967	0.00348833	1.09424	0.34883	0.000612682	0.0143527	1.39226	-0.0751352	0.556595	0.801645	1.14113
KRCC1	0.254097	0.000425864	0.000803064	0.616351	0.313249	0.124281	0.753467	0.550889	0.232788	0.572439	0.798591	0.631656	0.495785	0.125699	0.645013	0.59817	0.213451	0.0332913	0.0561889	0.645508	0.286826	0.0605535	0.277239	0.667833	0.405571	0.00895707	0.0435375	0.554679
KRIT1	0.272742	0.000124946	0.000248752	0.582942	0.072687	0.749358	0.999952	0.502371	0.299195	0.45002	0.670419	0.558236	-0.0472966	0.901793	0.99996	0.602226	0.262593	0.0074745	0.0144826	0.601391	0.205307	0.150841	0.467248	0.711081	0.130861	0.353895	0.606068	0.680031
KRR1	0.217618	0.000317363	0.000606757	0.791741	0.0370638	0.854155	0.999952	0.703915	-0.0233588	0.952346	1	0.80412	0.147094	0.635452	0.99996	0.815421	0.222381	0.00623415	0.0122567	0.843399	0.165906	0.219942	0.564992	0.801476	0.407536	0.000467424	0.00477812	0.866523
KRT10	0.324438	1.29111e-17	7.30403e-17	1.80545	0.097519	0.441209	0.983797	1.61715	0.240203	0.250045	0.424329	1.87935	0.238374	0.227028	0.820281	1.81733	0.285105	8.557e-08	3.71126e-07	1.85045	0.243051	0.0029282	0.0410375	1.81781	0.210016	0.0571284	0.170185	1.72428
KRTCAP2	0.544986	3.21565e-44	7.20057e-43	1.57583	0.0413839	0.791124	0.999952	1.13156	1.45601	8.92584e-14	5.3151e-12	1.36871	0.447825	0.0237391	0.28163	1.47304	0.413511	1.64183e-13	1.61017e-12	1.68833	0.293444	0.000534296	0.0131583	1.76481	0.115439	0.349685	0.601229	2.18639
KTN1	0.465859	6.33563e-32	8.42009e-31	1.58117	-0.00761694	0.958283	0.999952	1.35417	0.847141	2.19807e-05	0.00015304	1.59705	0.290658	0.141312	0.680426	1.63575	0.473573	1.1673e-17	1.84468e-16	1.64876	0.288697	0.000813604	0.0173308	1.65062	0.404748	1.91377e-05	0.000442018	1.7426
KXD1	0.686508	2.18854e-39	4.03202e-38	0.729032	0.177056	0.396776	0.972294	0.527975	1.22758	8.6518e-07	8.78694e-06	0.658107	0.511402	0.084783	0.537168	0.669307	0.600318	1.64758e-17	2.56368e-16	0.817865	0.573013	5.37956e-06	0.000630109	0.80096	0.514262	1.87414e-05	0.000434083	0.952983
KYNU	0.491937	6.51975e-24	5.57441e-23	1.30509	-0.0321704	0.867316	0.999952	0.736157	0.341741	0.293737	0.481434	0.882173	0.600163	0.0124184	0.203272	0.998106	0.33969	7.26242e-08	3.18286e-07	1.66554	0.352067	0.000427004	0.0111819	1.49422	0.930856	1.24949e-09	2.03729e-07	0.789919
L3MBTL4	0.441323	0.000215698	0.000419293	0.273374	0.0459235	0.83237	0.999952	0.644899	-2.2945	0.0271239	0.0684999	0.677485	0.874133	0.0611873	0.456039	0.356463	0.483301	0.0187598	0.0333876	0.185611	0.970446	2.25765e-07	6.25499e-05	0.514376	-0.339436	0.321837	0.5718	0.242228
LAIR1	-0.383163	0.00223721	0.00387898	0.387079	0.405943	0.0168908	0.353374	0.627238	-1.24477	0.0866892	0.179674	0.658031	-0.261898	0.633779	0.99996	0.419469	0.215863	0.171832	0.242056	0.285565	-2.18844	0.000187538	0.0066445	0.733679	0.0523793	0.830739	0.996857	0.339004
LAMP1	0.405621	4.26678e-14	1.91393e-13	0.777742	0.0458257	0.830451	0.999952	0.538609	0.78413	0.00372881	0.0127456	0.657862	0.400179	0.150209	0.700467	0.743109	0.36011	1.21973e-06	4.45196e-06	0.844605	0.355622	0.00102034	0.0204811	0.967224	0.291093	0.0185838	0.074498	0.777978
LAMTOR1	0.585812	5.28332e-49	1.39104e-47	1.31478	0.276724	0.0496649	0.53681	1.02606	0.809674	9.08296e-06	7.01465e-05	1.31815	0.39917	0.0607143	0.454482	1.30906	0.57322	9.49719e-26	3.17865e-24	1.35929	0.293651	0.00319473	0.0434212	1.43567	0.492826	3.47751e-06	0.000117593	1.24644
LAMTOR2	0.795475	1.33566e-40	2.56949e-39	0.598509	0.0529676	0.84798	0.999952	0.333587	1.2535	4.65681e-05	0.000295166	0.476742	0.161267	0.67042	0.99996	0.53788	0.743317	5.55199e-19	1.02057e-17	0.654673	0.311724	0.0198273	0.138801	0.78799	0.285723	0.0173659	0.0709456	1.06026
LAMTOR4	0.386246	2.07273e-27	2.1544e-26	1.85875	0.00848516	0.947377	0.999952	1.49533	0.508324	0.00603936	0.0192423	1.83802	-0.0678346	0.750822	0.99996	1.82519	0.334121	5.73097e-12	4.5511e-11	1.91619	0.218277	0.0101692	0.0907734	2.04625	0.376081	0.000112713	0.00163707	1.52387
LAMTOR5	0.316949	1.07521e-13	4.69012e-13	1.52363	-0.169032	0.290626	0.918237	1.26375	0.750826	0.000214617	0.00111028	1.41817	0.412951	0.0336699	0.335062	1.74346	0.368438	4.95948e-10	2.986e-09	1.4772	-0.0191359	0.842673	0.9992	1.6963	0.288585	0.00765964	0.0386974	1.29132
LAP3	0.775231	6.19844e-31	7.79873e-30	0.384685	0.475196	0.0585171	0.569646	0.271689	1.26901	1.44204e-08	2.40283e-07	1.03574	0.795713	0.0247495	0.286786	0.328398	0.623174	7.94353e-12	6.20058e-11	0.443791	0.218162	0.192503	0.531098	0.461875	0.259181	0.0332169	0.114481	1.14961
LAPTM4A	0.263191	7.73432e-07	1.92398e-06	0.983999	0.146899	0.416622	0.98097	0.750242	0.679644	0.0157868	0.0432684	0.860595	-0.0995391	0.741536	0.99996	1.04672	0.331773	3.87714e-06	1.30442e-05	0.946463	0.22326	0.0423389	0.226252	1.17388	0.282964	0.0134519	0.0587915	0.909011
LAPTM5	0.283411	4.9652e-24	4.28206e-23	3.98076	-0.14695	0.0357607	0.472332	4.18582	-0.0819072	0.469899	0.692334	4.24862	0.170095	0.167833	0.730784	3.91995	0.269929	2.1376e-14	2.33523e-13	3.99044	0.137898	0.0406328	0.221248	4.34938	0.588941	1.12581e-07	7.85584e-06	2.38769
LARGE1	0.331108	5.82622e-06	1.33182e-05	0.842191	0.132078	0.384524	0.969758	1.38932	0.210457	0.555127	0.780891	1.1107	0.248348	0.539979	0.99996	0.563845	0.164743	0.0707751	0.110589	1.08236	0.0318248	0.836317	0.9992	1.30274	-0.135162	0.382325	0.635844	1.13216
LARP1	0.666787	9.5563e-32	1.26042e-30	0.619997	0.469563	0.0193053	0.373236	0.417934	1.05969	0.000207555	0.00107867	0.504034	0.557582	0.0500322	0.413412	0.619751	0.628468	3.19443e-16	4.29282e-15	0.688187	0.331783	0.0205684	0.142124	0.686063	0.319503	0.00196507	0.0139387	1.28063
LARP4B	0.240759	0.000142734	0.000282652	0.677074	0.134659	0.496876	0.999952	0.574868	1.15782	2.31885e-06	2.11406e-05	0.683013	-0.467233	0.242267	0.837981	0.712668	0.32397	0.000172441	0.000443638	0.695894	0.0646794	0.628891	0.940702	0.895446	0.0903137	0.435064	0.6911	1.03618
LARP7	0.485216	2.60385e-18	1.55183e-17	0.913053	0.101205	0.609833	0.999952	0.755372	1.32175	3.38129e-07	3.86815e-06	0.88064	-0.00905642	0.9768	0.99996	0.979878	0.477989	5.20775e-10	3.12751e-09	0.923993	0.24468	0.0462216	0.237847	1.01606	0.593399	3.39339e-07	1.89431e-05	0.9192
LARS	0.438654	1.98777e-11	7.23618e-11	0.586624	0.0265202	0.894462	0.999952	0.48829	0.441713	0.155598	0.28945	0.531004	0.401727	0.223537	0.815989	0.594342	0.418807	1.79529e-07	7.39536e-07	0.624894	0.518304	0.177998	0.508208	0.640024	0.538058	1.99865e-05	0.000456596	0.651088
LASP1	0.936104	1.10652e-48	2.87531e-47	0.406526	0.308492	0.264508	0.901492	0.232921	1.11647	0.00651318	0.0204524	0.271957	-0.129592	0.78835	0.99996	0.387674	0.987909	2.63867e-31	1.39202e-29	0.457147	0.289273	0.0636325	0.285787	0.552904	0.35996	0.00495519	0.0278981	0.660799
LAT2	0.53086	8.79126e-31	1.09619e-29	1.15475	-0.0329437	0.824733	0.999952	1.01788	0.0797666	0.766173	0.974566	1.29314	0.200815	0.443315	0.99996	1.04753	0.417545	7.28217e-12	5.71578e-11	1.30077	0.457443	1.28438e-05	0.00113522	1.23937	0.998407	2.62417e-12	1.27102e-09	0.711886
LATS1	0.334522	3.11513e-06	7.30798e-06	0.481261	-0.0161386	0.951756	0.999952	0.387511	1.13744	0.000532555	0.00244534	0.423373	0.248542	0.514448	0.99996	0.464936	0.276006	0.00335993	0.00693539	0.557685	0.0735052	0.665788	0.964699	0.540461	0.287399	0.0398836	0.131125	0.583158
LBH	0.507085	1.39982e-32	1.92845e-31	1.5002	-0.0239211	0.863903	0.999952	1.30017	0.0823222	0.756063	0.966456	1.60208	0.186602	0.389986	0.980997	1.4793	0.475017	1.71625e-15	2.13269e-14	1.42078	0.256797	0.00139795	0.0249569	2.15624	0.48007	0.00279743	0.0181085	0.576107
LBR	0.492998	8.98716e-20	5.90997e-19	0.967105	0.128097	0.476949	0.997845	0.839365	1.00786	6.9375e-05	0.000416839	0.94259	0.196763	0.490224	0.99996	1.01235	0.399208	2.52747e-07	1.01867e-06	1.01896	0.243594	0.0207771	0.143223	1.16925	0.438228	0.00054445	0.00534645	1.34214
LCMT1	0.677158	6.3958e-17	3.45676e-16	0.297123	0.293298	0.367126	0.959671	0.191126	0.345112	0.543784	0.769782	0.209481	0.0571554	0.91457	0.99996	0.286304	0.646638	3.56972e-10	2.19393e-09	0.340803	0.167868	0.45296	0.814705	0.34215	0.60338	3.67396e-06	0.000122314	0.552264
LCOR	0.368327	4.61006e-11	1.63091e-10	0.85034	-0.0687254	0.712313	0.999952	0.80142	-0.0120071	0.972613	1	0.835743	0.62765	0.0101217	0.183139	0.878739	0.339537	1.19255e-05	3.73588e-05	0.893956	0.325981	0.00436653	0.0528644	1.0794	0.361203	0.0017714	0.0129306	0.962532
LCORL	0.559263	1.67427e-18	1.01256e-17	0.700354	0.260366	0.223426	0.860582	0.571788	1.32254	3.56116e-05	0.000232896	0.657539	-0.164533	0.676521	0.99996	0.665567	0.555174	3.37228e-11	2.40241e-10	0.790897	0.0615456	0.670864	0.968216	0.843594	0.245992	0.0220159	0.0842571	1.41026
LCP1	0.657492	6.44443e-70	4.09854e-68	2.11109	0.0917404	0.464043	0.994867	1.52465	0.879564	3.27638e-06	2.86247e-05	1.9356	0.630704	0.000203908	0.0233917	2.04893	0.622784	3.46085e-31	1.81229e-29	2.26705	0.213414	0.00636522	0.0674292	2.38545	0.760766	2.48674e-10	5.93502e-08	1.78706
LDHA	0.950603	2.43485e-81	2.58875e-79	1.07859	0.486454	0.00220799	0.141311	0.704493	1.74677	7.83398e-13	3.73982e-11	0.93497	0.549965	0.0326523	0.332956	0.975203	0.819254	5.37947e-32	3.09069e-30	1.27035	0.586699	2.86624e-07	7.47749e-05	1.12336	0.501837	0.00090782	0.00782544	1.94003
LDHB	0.594961	5.98948e-50	1.64865e-48	1.88935	0.175458	0.250867	0.889296	1.08658	1.28708	1.06193e-08	1.84094e-07	1.41555	0.60881	0.00241737	0.0892158	1.77559	0.522343	2.6656e-22	6.70702e-21	2.14897	0.152202	0.121369	0.414253	1.88271	0.451969	0.000519805	0.00515335	2.11879
LDLR	1.7982	2.57443e-23	2.12547e-22	0.0476371	1.59	0.0234172	0.401367	0.0136967					1.17486	0.461488	0.99996	0.0143422	1.50225	5.77345e-10	3.43526e-09	0.0554186	-0.0330502	0.97465	0.9992	0.120679	0.501779	0.00126423	0.00997573	0.594086
LDLRAP1	0.373826	0.000806881	0.00147329	0.193809	0.492402	0.274972	0.906019	0.0772392	1.34028	0.0591288	0.131302	0.071316	0.523645	0.345324	0.941844	0.184301	0.238078	0.131422	0.191264	0.203201	0.0546485	0.802985	0.9992	0.305498	0.415207	0.00441125	0.0256151	0.515284
LEMD3	0.356059	6.25938e-08	1.71818e-07	0.577948	0.502859	0.0043534	0.19532	0.536597	0.560081	0.0921797	0.188423	0.604618	-0.495111	0.285795	0.888897	0.607053	0.404681	2.87663e-06	9.8652e-06	0.618293	0.00838906	0.959462	0.9992	0.605052	0.317423	0.00727759	0.0373822	0.770204
LENG8	0.262361	9.1653e-10	2.93931e-09	1.30097	0.0605427	0.676893	0.999952	0.998545	0.541452	0.0215272	0.0561842	1.1189	-0.0992441	0.678893	0.99996	1.33373	0.27182	1.63905e-06	5.86036e-06	1.36682	0.0661941	0.533328	0.875533	1.52809	0.130638	0.162402	0.361802	1.51181
LEPROTL1	0.710528	5.92507e-15	2.81653e-14	0.267016	0.725803	0.00682725	0.240378	0.248233	1.60874	0.000208409	0.00108262	0.29663	-0.259507	0.670824	0.99996	0.318596	0.676208	2.9892e-07	1.1956e-06	0.254475	0.20138	0.340118	0.706979	0.322576	0.396346	0.00246342	0.0164575	0.608515
LETMD1	0.466726	5.21507e-12	1.99823e-11	0.480131	-0.0384538	0.885932	0.999952	0.362132	1.14759	9.3674e-05	0.00054378	0.500572	0.0742691	0.855173	0.99996	0.476198	0.404894	8.17541e-06	2.62984e-05	0.523741	0.338832	0.0523009	0.25577	0.489154	0.511574	0.000131155	0.00183194	0.532994
LFNG	0.475528	3.18286e-13	1.34011e-12	0.630192	0.62199	0.00146153	0.111568	0.380257	-0.194716	0.756238	0.966461	0.395898	0.356498	0.234411	0.829964	0.685296	0.427378	5.05479e-06	1.67404e-05	0.633416	0.325057	0.00690017	0.0710077	0.853269	0.965293	0.000239638	0.00290387	0.143421
LGALS1	0.924694	5.32906e-29	6.04423e-28	0.966142	1.33855	0.000110324	0.0211374	0.208708	3.73937	1.08033e-05	8.16491e-05	0.233567	1.14114	0.011423	0.194135	0.650187	0.749761	6.02147e-13	5.49522e-12	1.22932	-0.92441	8.75348e-06	0.000869733	1.32609	0.72905	6.51615e-06	0.000193697	2.14857
LGALS3	1.57134	7.25689e-27	7.35619e-26	0.16288	1.59892	0.000120763	0.0227384	0.0624087	3.274	0.000823778	0.00355056	0.06105	1.57761	0.0625989	0.460329	0.059105	1.21677	4.44273e-15	5.2936e-14	0.354408	0.520749	0.322838	0.688241	0.0708119	0.381267	0.00783996	0.0393948	1.20377
LGALS9	0.778013	2.83418e-50	7.97465e-49	0.806182	0.478935	0.000734288	0.0751171	0.89902	0.282747	0.207945	0.365836	1.74839	-0.101209	0.738267	0.99996	1.0296	0.931556	3.59582e-33	2.30897e-31	0.635015	0.445688	0.00036605	0.0100643	1.01652	0.825519	5.04767e-06	0.000159207	0.331379
LGMN	0.762906	7.55414e-11	2.63562e-10	0.275774	0.52195	0.229887	0.869041	0.0959261	1.20036	0.0613841	0.135724	0.12049	1.14659	0.0412993	0.374277	0.124403	0.414047	0.00869558	0.0166104	0.368302	0.694128	0.00102998	0.0205124	0.541606	0.0912906	0.684153	0.900061	0.42732
LHPP	0.266094	3.61189e-05	7.6245e-05	0.796408	-0.0736334	0.733546	0.999952	0.645178	0.700532	0.0383888	0.0916696	0.712716	0.520763	0.0932503	0.557573	0.601681	0.14605	0.0856911	0.131081	0.871304	0.243719	0.0579318	0.270706	1.33581	0.277801	0.0315889	0.110424	0.732125
LILRB1	0.440188	2.1574e-12	8.51948e-12	0.727971	0.208987	0.321828	0.935687	0.511347	0.686011	0.0401524	0.0950982	0.642453	0.03187	0.924291	0.99996	0.736994	0.533014	8.73603e-09	4.41971e-08	0.591768	0.254998	0.0204882	0.141774	1.39676	0.199921	0.142636	0.33191	0.963396
LILRB4	1.45367	6.67383e-06	1.51463e-05	0.0230275									2.82558	0.0346408	0.339648	0.0229135	0.942573	0.0445537	0.0730516	0.0261849	-0.939366	0.391635	0.760006	0.0332164	0.554018	0.00448094	0.0258285	0.70718
LIMD1	0.525842	1.20091e-16	6.38405e-16	0.566036	0.422941	0.0350101	0.470271	0.423411	1.55445	2.9201e-10	7.37457e-09	0.493653	0.114847	0.742743	0.99996	0.570095	0.511609	6.83646e-09	3.51763e-08	0.58435	0.208011	0.115656	0.402561	0.875065	0.144032	0.165237	0.366087	1.38352
LIMD2	0.76951	6.92481e-175	9.64487e-171	3.70693	0.0809096	0.256728	0.89291	3.62429	0.986039	3.53769e-17	4.76494e-15	3.85815	0.244558	0.0618593	0.4571	3.72697	0.714803	4.73604e-68	9.6013e-65	3.76037	0.244237	7.92354e-05	0.00361248	3.77207	0.652881	1.97213e-11	6.62798e-09	3.13146
LIME1	0.560207	3.44981e-12	1.34215e-11	0.528538	0.961154	0.00317122	0.168165	0.158758	2.64905	3.5475e-05	0.000232406	0.217393	0.953217	0.00777633	0.163184	0.448985	0.139309	0.206282	0.283531	0.696506	0.395953	0.0512265	0.252487	0.429999	-0.0588175	0.625862	0.856975	2.28323
LIMK1	0.640694	3.40499e-13	1.42932e-12	0.2579	0.619652	0.113216	0.737625	0.0951335	2.00706	6.50133e-08	9.08099e-07	0.146523	-0.105842	0.86284	0.99996	0.241761	0.643123	1.13694e-07	4.83353e-07	0.27227	0.343386	0.053749	0.260702	0.429043	0.688459	1.10102e-07	7.78184e-06	0.573493
LIMS1	0.904186	7.67115e-42	1.54398e-40	0.655601	0.122506	0.663655	0.999952	0.375347	2.19564	8.76532e-11	2.52987e-09	0.42347	0.850491	0.00575245	0.142425	0.63456	0.872937	3.03045e-20	6.39006e-19	0.683877	0.425443	0.00187532	0.0304854	1.01926	0.355645	0.00281191	0.0181737	1.31028
LINC00926	0.304318	7.0415e-21	4.98343e-20	2.60261	0.029646	0.720133	0.999952	3.07524	-0.581597	0.00339737	0.0117619	2.99776	0.140873	0.366314	0.957957	2.69777	0.272366	7.69644e-10	4.50764e-09	2.73029	0.292488	0.000289895	0.00877419	2.26422	0.34759	0.0282796	0.101644	1.0904
LINC01138	0.603912	2.15567e-29	2.49785e-28	0.80384	0.0865238	0.612591	0.999952	0.909513	0.168981	0.562817	0.788279	1.16515	0.0836386	0.812259	0.99996	0.754716	0.549937	1.62577e-16	2.26857e-15	0.96288	0.173477	0.335154	0.701316	0.55295	0.353573	0.024801	0.0921947	0.562075
LINC01215	0.297882	4.21272e-05	8.8246e-05	0.506686	-0.503447	0.0606714	0.57549	0.656094	0.0769828	0.834818	1	0.750785	0.358704	0.29911	0.902382	0.542012	0.283323	0.00420732	0.00852945	0.558249	0.209128	0.20257	0.543672	0.444687	0.429612	0.0584714	0.17275	0.242134
LINC01578	0.295688	4.2577e-16	2.1834e-15	1.71479	-0.0334075	0.759034	0.999952	1.63404	0.0393848	0.821367	1	1.5396	0.395725	0.0394486	0.366183	1.69875	0.237617	1.09404e-07	4.66093e-07	1.83096	-0.0773346	0.764669	0.9992	1.82327	0.308802	0.000152107	0.00206612	1.55327
LINC01588	0.226268	0.00367538	0.00619967	0.538274	-0.0384906	0.857057	0.999952	0.566171	-0.139699	0.776919	0.984012	0.525838	-0.209766	0.621719	0.99996	0.54631	0.258025	0.0118482	0.0220075	0.56884	0.0512077	0.774316	0.9992	0.69808	0.478903	0.0179509	0.0726149	0.302739
LINC01781	0.890834	2.42017e-37	4.13089e-36	1.32377	0.663097	0.0198401	0.377951	0.44645	2.62787	6.55875e-08	9.13863e-07	0.609992	1.4778	0.00636554	0.15055	0.526668	0.677195	1.36425e-21	3.20001e-20	1.98998	0.345427	0.0697241	0.301944	0.883335	1.36912	2.12459e-11	6.86033e-09	0.88031
LINC01857	-1.01931	1.29355e-30	1.5958e-29	0.863352	0.449375	0.0700212	0.612695	0.429051	-17.8369	0.986848	1	0.755764	-0.189087	0.448309	0.99996	1.62696	-0.490892	0.00413336	0.0083915	0.332056	-0.783338	2.18136e-07	6.25499e-05	1.07051	0.158398	0.717752	0.923288	0.108648
LINC02384	1.36526	9.10211e-34	1.3247e-32	0.190082	1.38453	0.00146686	0.111568	0.0588093	3.16303	1.35127e-09	2.96288e-08	0.119604	1.4294	0.174401	0.741331	0.0315937	0.905091	3.2458e-13	3.07484e-12	0.372565	1.14706	2.21932e-05	0.00157865	0.175558	0.566364	1.37508e-06	5.74742e-05	1.18398
LINC02397	0.328858	1.49769e-07	3.96802e-07	0.82982	0.0020586	0.989885	0.999952	1.03873	0.109544	0.751804	0.963296	1.17159	0.211179	0.463072	0.99996	0.942705	0.382641	1.67419e-05	5.11155e-05	0.754778	-0.026613	0.846295	0.9992	0.9362	0.320537	0.0671577	0.191308	0.541371
LIPA	0.343048	3.68538e-05	7.76903e-05	0.380449	-0.018784	0.945078	0.999952	0.35937	0.38757	0.318076	0.513514	0.522588	0.640292	0.0615328	0.4571	0.41225	0.278547	0.0201478	0.0356194	0.351466	0.499543	0.00109509	0.0211036	0.524127	0.301847	0.12875	0.307908	0.271145
LITAF	0.500712	5.28867e-22	4.04951e-21	1.29719	0.208385	0.23881	0.878006	0.73884	0.975586	0.000162883	0.000871969	0.977631	0.612862	0.0167093	0.242894	1.02997	0.336797	1.87549e-06	6.6289e-06	1.3517	0.261955	0.00399669	0.0498531	2.22816	-0.371968	0.00205189	0.0144157	1.98343
LLPH	0.386024	6.19058e-09	1.84e-08	0.598214	-0.179216	0.499363	0.999952	0.517221	0.0345818	0.931318	1	0.634292	0.34543	0.305543	0.90994	0.625219	0.390717	1.18211e-05	3.7056e-05	0.626294	0.0256927	0.871769	0.9992	0.638956	0.306502	0.017077	0.0700783	0.76955
LMAN1	0.347653	1.32463e-06	3.23108e-06	0.61856	0.405145	0.0567567	0.5635	0.482281	2.10708	1.52643e-08	2.52855e-07	0.563811	0.694709	0.017755	0.248643	0.635747	0.241348	0.0271768	0.0466796	0.631475	-0.202743	0.248268	0.603491	0.645877	-0.128461	0.321926	0.571896	2.48798
LMAN2	0.643037	1.1852e-29	1.39657e-28	0.774032	0.31082	0.0894891	0.678828	0.588346	1.96264	1.01798e-13	5.93683e-12	0.773476	0.725317	0.00477806	0.128195	0.732685	0.586408	1.64121e-12	1.41068e-11	0.82298	0.0377677	0.782712	0.9992	0.95631	0.145874	0.257932	0.493679	2.17534
LMBR1	0.366226	1.41359e-09	4.44838e-09	0.726652	-0.188816	0.413544	0.980338	0.598931	1.23273	2.05381e-06	1.90154e-05	0.690692	-0.0738739	0.827172	0.99996	0.807894	0.49011	5.7192e-10	3.40727e-09	0.752668	-0.019808	0.891696	0.9992	0.839095	0.19129	0.149546	0.342526	0.79817
LMBRD1	0.394776	8.87986e-31	1.10625e-29	2.07876	-0.0540283	0.63216	0.999952	2.06115	0.394748	0.030849	0.076273	2.22798	0.187184	0.250016	0.845008	2.26429	0.460634	1.66468e-21	3.87584e-20	2.07201	0.0375978	0.613378	0.929107	2.32722	0.336842	4.76953e-05	0.000877684	1.96674
LMF2	0.507022	7.71958e-18	4.43557e-17	0.594685	-0.15982	0.524945	0.999952	0.370536	1.16873	4.89766e-06	4.04468e-05	0.5244	0.437075	0.175092	0.741635	0.534065	0.378134	1.40747e-06	5.09135e-06	0.696969	0.366017	0.0219721	0.149247	0.647259	0.220441	0.0458845	0.145537	1.09119
LMO4	0.613509	3.92936e-22	3.027e-21	0.646773	0.441012	0.0920835	0.683088	0.29801	2.00725	1.2571e-09	2.78332e-08	0.444604	0.115126	0.760669	0.99996	0.57746	0.512539	4.58587e-09	2.42738e-08	0.737332	0.218422	0.158381	0.478924	0.747982	0.472796	7.27132e-05	0.0011928	1.33184
LONP2	0.450281	1.61802e-19	1.0438e-18	0.964097	0.091886	0.611084	0.999952	0.781835	0.237499	0.452408	0.67312	0.906787	0.0543272	0.844635	0.99996	1.01483	0.509549	2.79522e-14	3.03032e-13	1.00831	0.14978	0.189675	0.526379	1.15259	0.212617	0.0371749	0.124796	1.24401
LONRF1	0.447499	1.576e-11	5.7856e-11	0.587534	0.110106	0.656805	0.999952	0.486466	0.208034	0.648764	0.872266	0.440751	-0.114315	0.7713	0.99996	0.627352	0.544448	5.6102e-10	3.3536e-09	0.69583	0.183356	0.249452	0.604907	0.520609	-0.026833	0.870546	0.99942	0.619806
LPCAT1	0.237201	0.00097933	0.0017696	0.558683	-0.280996	0.423719	0.981096	0.270261	0.501193	0.32214	0.518669	0.3107	0.186319	0.609563	0.99996	0.561576	0.290057	0.00257697	0.0054282	0.587413	0.0331948	0.836157	0.9992	0.752116	0.055154	0.732739	0.934116	0.564414
LPCAT4	0.796093	1.82289e-22	1.43038e-21	0.250792	0.27056	0.506574	0.999952	0.122127	2.04944	2.33251e-07	2.81043e-06	0.177074	0.474097	0.334664	0.936883	0.209127	0.660795	1.19059e-09	6.81275e-09	0.318644	-0.0751462	0.753634	0.9992	0.251882	0.565714	2.20024e-05	0.000492974	0.647769
LPGAT1	0.543543	2.04852e-25	1.89958e-24	0.90485	0.0767882	0.706247	0.999952	0.623231	0.93443	0.000973453	0.00411264	0.761379	0.149712	0.592644	0.99996	0.966655	0.602817	1.31567e-16	1.85225e-15	0.922468	0.121806	0.271445	0.631476	1.20985	0.803398	2.84083e-07	1.6415e-05	0.498374
LPP	-0.22476	0.000114008	0.000227884	1.35238	-0.0951958	0.523998	0.999952	1.4278	-0.363139	0.25498	0.431218	1.44901	0.115454	0.624259	0.99996	1.47476	-0.316425	0.000188327	0.00048267	1.31287	0.0199249	0.846426	0.9992	1.92536	-0.535118	0.000574616	0.0055598	1.13399
LPXN	0.603852	1.44324e-28	1.59789e-27	0.729353	-0.160806	0.528902	0.999952	0.463572	0.927963	0.00107048	0.0044642	0.620304	-0.150684	0.648552	0.99996	0.862781	0.657424	1.08628e-17	1.72239e-16	0.703209	0.247164	0.0369443	0.20881	0.901158	0.326171	0.012284	0.0547596	0.804821
LRBA	0.312759	3.92393e-15	1.8924e-14	1.82879	0.0394069	0.750839	0.999952	1.72636	0.748367	0.000308671	0.00153512	1.86084	-0.0671237	0.740395	0.99996	1.94356	0.332091	1.2456e-09	7.11037e-09	1.89289	0.179658	0.0299072	0.18211	2.14961	0.0200248	0.831364	0.99724	2.08499
LRCH1	0.53724	1.38912e-20	9.59704e-20	0.762439	-0.0930664	0.62641	0.999952	0.783728	-0.432713	0.291994	0.479214	0.849829	-0.180595	0.615239	0.99996	0.759587	0.606831	4.09322e-17	6.13378e-16	0.881197	0.00330945	0.985658	0.9992	0.774414	0.167483	0.198703	0.413957	0.84002
LRCH3	0.253985	8.8473e-05	0.000179054	0.725365	0.117297	0.581684	0.999952	0.541816	0.39647	0.279739	0.464023	0.611888	-0.0794345	0.822614	0.99996	0.71943	0.16957	0.0598374	0.0952179	0.771568	0.172225	0.192479	0.531098	0.941129	0.304569	0.0242249	0.0906259	0.780396
LRMP	0.668331	1.77606e-31	2.30971e-30	1.26984	-0.108815	0.531675	0.999952	0.800109	1.40406	6.2864e-10	1.47561e-08	0.864241	0.126158	0.666014	0.99996	1.13731	0.671856	2.04985e-21	4.72999e-20	1.25739	0.320407	0.232531	0.583801	2.23782	0.742468	1.91684e-13	1.31527e-10	1.40407
LRP10	0.747485	1.32188e-44	2.99368e-43	0.690985	0.184686	0.410605	0.980269	0.39049	1.56303	1.49882e-09	3.24239e-08	0.530302	0.250572	0.43723	0.99996	0.625587	0.630354	9.00561e-18	1.44242e-16	0.799409	0.13752	0.303746	0.667106	0.855121	0.337365	0.00183731	0.0132938	1.183
LRPAP1	0.625061	6.70943e-34	9.8679e-33	0.795016	0.447536	0.0149735	0.331972	0.520348	1.82654	2.09366e-12	9.11064e-11	0.631237	0.49071	0.0765649	0.510655	0.749936	0.624068	1.37574e-18	2.41324e-17	0.81979	0.158888	0.198131	0.538161	1.00283	0.115561	0.301048	0.546058	1.63596
LRPPRC	0.330408	2.49291e-09	7.67831e-09	0.844509	0.168213	0.368317	0.959797	0.684226	0.589083	0.0506995	0.115648	0.758451	0.226966	0.403926	0.990108	0.897984	0.387708	1.74667e-07	7.21823e-07	0.907178	0.151503	0.221404	0.567124	0.895274	0.353923	0.002852	0.0183649	0.944025
LRRFIP1	0.59941	1.14205e-63	5.60088e-62	2.16001	-0.0485	0.689233	0.999952	1.81332	0.627545	0.000732718	0.00321317	1.96328	0.366507	0.0374335	0.355386	2.17885	0.494962	7.68193e-25	2.35452e-23	2.35331	0.406397	6.21275e-07	0.000124375	2.31517	0.509344	3.79619e-07	2.03634e-05	1.69889
LRRFIP2	0.391661	1.31148e-08	3.79204e-08	0.590179	0.236616	0.333946	0.943549	0.416806	0.633832	0.140819	0.266827	0.430076	-0.0205929	0.959058	0.99996	0.54942	0.292743	0.00157356	0.00345673	0.6937	0.374912	0.00815687	0.0787439	0.695506	0.365696	0.00220629	0.0152404	0.917737
LRRK1	0.659628	1.24927e-23	1.05008e-22	0.586589	0.230113	0.372698	0.963806	0.358014	0.908821	0.0126393	0.0358309	0.45749	0.436463	0.213627	0.803205	0.539254	0.713422	6.68429e-15	7.76877e-14	0.57027	0.474159	0.000110212	0.00458503	1.05397	0.439392	0.000524788	0.00519589	0.921032
LRRK2	-0.0885255	0.194772	0.247722	0.839337	-0.239242	0.354581	0.953109	0.469957	0.0559315	0.894229	1	0.643291	-0.00217453	0.993754	0.99996	1.10183	-0.202308	0.0914335	0.138803	0.587148	0.34244	0.000838022	0.0175997	1.48956	0.0983936	0.732391	0.934116	0.258173
LSM1	0.694041	4.12057e-24	3.58471e-23	0.40157	-0.379268	0.328587	0.941704	0.263783	1.69512	3.76909e-07	4.25583e-06	0.331304	1.15901	0.000113171	0.0162282	0.369964	0.559603	3.76629e-09	2.01917e-08	0.457145	0.204446	0.215783	0.559133	0.47355	0.49415	1.93969e-05	0.000446752	0.850926
LSM10	0.552188	6.41035e-28	6.84163e-27	1.01009	0.148793	0.353485	0.952579	0.905161	0.789929	0.000681455	0.0030259	1.09385	0.294734	0.308963	0.91179	0.822497	0.49979	7.4338e-14	7.63889e-13	1.18885	0.310003	0.0124277	0.103435	0.882553	0.46908	1.64713e-05	0.000390906	1.05757
LSM12	0.663113	1.02467e-25	9.65606e-25	0.49684	0.686612	0.00137804	0.106568	0.355316	1.27722	3.18207e-05	0.000211527	0.455996	0.482643	0.157418	0.713304	0.487933	0.585799	2.69992e-11	1.95184e-10	0.546921	0.505341	0.000275605	0.00852068	0.540531	0.442825	0.000234812	0.00285817	0.859761
LSM14A	0.462024	3.45762e-31	4.41789e-30	1.55105	0.377115	0.00380138	0.180907	1.181	1.10039	1.07884e-08	1.85501e-07	1.35578	0.46466	0.0171936	0.246761	1.50346	0.427237	3.54059e-15	4.26887e-14	1.64506	0.0294103	0.718714	0.99601	2.03791	0.281877	0.00237166	0.0159936	1.6787
LSM2	0.544173	5.57842e-26	5.35098e-25	0.831699	0.349285	0.0547193	0.551523	0.578686	0.969449	8.42202e-05	0.000494739	0.817062	0.793036	0.000797242	0.0496006	0.842772	0.544314	6.1164e-15	7.14974e-14	0.897918	-0.00297327	0.983242	0.9992	0.848695	0.328832	0.0138723	0.0601656	1.023
LSM3	0.394513	8.14232e-13	3.3296e-12	0.825683	0.0747325	0.694425	0.999952	0.715484	0.850645	0.000225274	0.00115905	0.898588	0.0284894	0.929876	0.99996	0.827882	0.348838	8.37759e-06	2.69095e-05	0.850096	0.0759157	0.556411	0.890294	0.928578	0.0693204	0.622125	0.853919	1.20605
LSM4	0.422399	8.94382e-13	3.64452e-12	0.755368	0.298639	0.115756	0.74105	0.596106	0.0786447	0.827654	1	0.736086	0.178766	0.579917	0.99996	0.743973	0.368657	5.7862e-06	1.89898e-05	0.806983	-0.0102182	0.947184	0.9992	0.780589	0.370308	0.0138178	0.0599822	0.975548
LSM5	0.499852	4.47347e-18	2.61572e-17	0.761306	-0.125177	0.588339	0.999952	0.61361	0.553455	0.074147	0.158432	0.721631	0.437841	0.130798	0.658271	0.7467	0.48155	1.42715e-09	8.09134e-09	0.831929	0.326874	0.0138335	0.110476	0.742572	0.124753	0.372107	0.625164	1.13585
LSM6	0.635839	8.05197e-29	9.03689e-28	0.659027	0.0734516	0.761536	0.999952	0.461271	1.13282	5.40577e-05	0.000334945	0.584843	0.619303	0.0212955	0.271691	0.681192	0.580325	1.7619e-12	1.50365e-11	0.688331	0.279673	0.0299786	0.182249	0.709912	0.537091	4.73142e-05	0.00087449	0.816755
LSM7	0.311383	5.14212e-18	3.0004e-17	2.0614	-0.1452	0.263677	0.900828	1.77469	0.560865	0.00140091	0.00561856	2.04087	0.143437	0.439205	0.99996	2.09383	0.308167	4.87339e-10	2.94165e-09	2.09827	0.0143316	0.868132	0.9992	2.15655	0.118102	0.313653	0.562112	2.01697
LSM8	0.480546	1.44832e-22	1.1455e-21	0.936744	0.25505	0.132007	0.764381	0.781796	1.02688	1.79809e-06	1.6953e-05	0.922282	0.463545	0.054686	0.431656	0.959139	0.551714	1.70452e-16	2.37145e-15	0.967271	0.0824846	0.47515	0.836135	1.07432	0.321088	0.00563087	0.0307969	1.03837
LSP1	0.498162	1.54107e-50	4.39837e-49	2.86529	0.235827	0.0208669	0.384542	1.93543	0.83565	1.52981e-06	1.46805e-05	2.30927	0.341423	0.0322328	0.331132	2.75009	0.337474	7.25888e-13	6.54452e-12	3.07092	0.306252	2.58788e-05	0.00173982	3.10019	-0.0931571	0.420717	0.675608	2.87009
LTA4H	0.553814	1.64521e-27	1.72031e-26	0.976905	-0.0121011	0.934958	0.999952	1.12529	0.446744	0.0536098	0.121139	1.26769	0.493761	0.0280187	0.305639	1.13271	0.593883	5.69424e-17	8.38251e-16	0.968464	-0.115044	0.469723	0.831434	0.812123	0.559491	1.12667e-06	4.86983e-05	0.99319
LTB	0.349563	8.46698e-25	7.56434e-24	4.15406	0.123561	0.141408	0.779453	3.97105	-0.612276	0.000735358	0.0032235	4.24802	0.324966	0.0330705	0.333836	4.28852	0.239742	1.51269e-08	7.36672e-08	4.48575	0.449057	7.27414e-05	0.00340255	2.78147	0.0910764	0.596902	0.833177	1.46077
LTV1	0.411756	4.65753e-08	1.29146e-07	0.470571	0.169401	0.501983	0.999952	0.407594	0.56229	0.140268	0.266006	0.447187	0.347441	0.363907	0.954385	0.492522	0.401374	8.60498e-05	0.000232331	0.49604	0.305176	0.0749318	0.314735	0.503475	0.545737	1.87209e-05	0.000434083	0.635711
LUC7L	0.37221	1.82084e-10	6.16598e-10	0.740846	0.145924	0.439056	0.9832	0.669743	0.369175	0.267797	0.448337	0.730272	0.182375	0.550469	0.99996	0.782325	0.358972	7.82956e-06	2.52521e-05	0.760292	0.27962	0.0195341	0.137685	0.878259	0.281032	0.0228815	0.0867434	0.813914
LUC7L2	0.400977	1.59984e-19	1.03304e-18	1.22647	0.0575316	0.714497	0.999952	1.07518	0.93701	5.35976e-05	0.000332458	1.09872	-0.465396	0.128578	0.653137	1.27676	0.424759	3.69524e-12	3.01201e-11	1.29714	0.160827	0.104243	0.380595	1.43342	0.304376	0.00179135	0.0130364	1.58599
LUC7L3	0.325886	3.35753e-18	1.98151e-17	1.82879	-0.0696857	0.604232	0.999952	1.60409	0.87431	1.22358e-06	1.20694e-05	1.73732	0.205796	0.264097	0.86199	1.88087	0.288847	2.56169e-08	1.20334e-07	1.91895	0.118201	0.140362	0.449791	2.00137	0.212285	0.0129661	0.057123	2.03307
LY6E	0.676033	1.04716e-66	5.81067e-65	2.05454	0.291046	0.0244903	0.409483	1.35836	1.23182	6.20751e-13	3.05355e-11	3.01658	0.110468	0.583243	0.99996	2.08122	0.65106	1.13746e-31	6.20892e-30	1.91955	0.244357	0.00360555	0.0465458	2.83513	0.393584	0.002912	0.0186667	1.67278
LY75	0.447003	6.44231e-15	3.05199e-14	0.722098	-0.025912	0.896958	0.999952	0.654607	-0.477221	0.27452	0.457359	0.79144	0.276662	0.371361	0.965068	0.663747	0.481116	3.17959e-11	2.27313e-10	0.842163	0.0834336	0.574551	0.902519	0.804083	0.566815	1.09191e-06	4.76864e-05	0.845664
LY86	0.609215	1.57966e-67	9.05413e-66	1.95036	0.140452	0.252395	0.891168	1.45559	0.462253	0.0133232	0.0374972	1.87014	0.0822584	0.688753	0.99996	1.83641	0.559256	6.70745e-32	3.7772e-30	2.14991	0.347058	7.92098e-05	0.00361248	1.95114	1.05908	3.20076e-09	4.11857e-07	0.577674
LY9	0.0701451	0.246023	0.304289	1.05883	-0.00183544	0.992011	0.999952	0.895931	0.344669	0.287523	0.473306	0.974917	0.390189	0.129662	0.655588	1.28365	0.211019	0.00582172	0.0115032	0.992872	-0.346198	0.0317118	0.188868	1.02468	0.464352	0.000567216	0.00550558	0.864206
LYL1	0.890081	9.4472e-61	4.0737e-59	0.717125	0.386278	0.0280909	0.432926	0.578993	0.76293	0.00998459	0.0293723	0.683774	-0.0549009	0.893986	0.99996	0.596322	0.851855	1.03016e-34	7.73492e-33	0.839	0.179867	0.303802	0.667106	0.681056	1.15731	3.05181e-13	1.91387e-10	0.34283
LYN	0.109151	0.000896886	0.00162845	2.98771	-0.0125607	0.889054	0.999952	3.17403	-0.0292511	0.854255	1	3.32301	-0.00365541	0.97986	0.99996	3.38402	0.192328	1.94472e-05	5.86556e-05	2.90703	0.024629	0.729041	0.9992	3.24861	0.287426	0.000845884	0.0074532	2.68729
LYPLA1	0.817434	6.10864e-69	3.71533e-67	0.872881	0.192637	0.302179	0.922541	0.629023	1.14763	5.01836e-07	5.47519e-06	0.811322	0.582098	0.017251	0.246761	0.85826	0.766058	9.25776e-34	6.25604e-32	0.993414	0.425716	0.000101985	0.00434704	0.955477	0.39801	0.000196933	0.00251641	1.24971
LYPLA2	0.702524	1.25216e-29	1.47174e-28	0.483986	0.222873	0.423868	0.981096	0.258144	1.47931	3.27819e-07	3.76543e-06	0.337901	0.198328	0.643949	0.99996	0.394426	0.611099	9.76581e-14	9.89904e-13	0.569483	0.359842	0.0269317	0.170642	0.563395	0.548338	5.05074e-06	0.000159207	0.71272
LYPLAL1	0.616822	1.61588e-23	1.34847e-22	1.03772	0.377933	0.0415353	0.498031	0.688713	1.00183	0.00180243	0.00693867	0.727166	0.158744	0.68178	0.99996	0.531414	0.521418	3.54143e-14	3.80654e-13	1.59786	0.0964623	0.526119	0.870441	0.767192	0.562108	7.2543e-06	0.00021045	0.844675
LYRM2	0.348222	3.11364e-07	8.03684e-07	0.624763	-0.150324	0.59386	0.999952	0.454984	0.276512	0.53608	0.76244	0.56683	0.298724	0.390405	0.98161	0.628693	0.364325	5.68077e-05	0.00015835	0.675301	0.131621	0.396904	0.765078	0.62954	0.0339524	0.823935	0.99187	0.5771
LYSMD2	0.459606	2.04138e-12	8.08654e-12	0.573159	-0.0936131	0.707577	0.999952	0.462686	0.01745	0.965715	1	0.668797	-0.193942	0.651641	0.99996	0.552485	0.566498	8.63257e-11	5.82247e-10	0.614416	0.248834	0.106276	0.384641	0.541312	0.720284	0.00179143	0.0130364	0.157927
LYST	0.349884	3.89887e-13	1.62829e-12	1.4424	-0.209327	0.0968814	0.696663	1.89775	-0.764661	0.0291928	0.0727665	1.73508	0.0904764	0.705623	0.99996	1.4774	0.247826	0.000138728	0.000362491	1.6016	0.389942	0.000333599	0.00938704	1.4254	-0.0775525	0.627552	0.858332	0.877516
M6PR	0.53403	1.44235e-25	1.34826e-24	0.789197	0.15517	0.431564	0.981581	0.568919	1.34115	2.18095e-10	5.67247e-09	0.756558	0.405195	0.128395	0.652931	0.774428	0.523631	3.58448e-13	3.37764e-12	0.800526	0.155287	0.179746	0.51087	0.989134	0.204864	0.0941342	0.245577	1.02938
MACF1	0.655076	1.28114e-52	4.03705e-51	1.36432	0.103071	0.418079	0.981096	1.33897	0.810399	2.47695e-05	0.000169741	1.45562	0.412958	0.0605093	0.454482	1.21189	0.584163	2.76091e-24	8.11182e-23	1.49861	0.275881	0.00205369	0.0325138	2.0337	0.194089	0.0462926	0.146436	1.84252
MACO1	0.504495	1.79095e-12	7.11883e-12	0.517848	0.0236368	0.928213	0.999952	0.425181	0.397373	0.353356	0.557117	0.401151	0.229194	0.564135	0.99996	0.515626	0.545077	3.74994e-09	2.01269e-08	0.570776	0.15046	0.397196	0.765336	0.620429	0.20902	0.096032	0.249126	0.795643
MACROD2	0.510321	9.13621e-07	2.25659e-06	0.418394	0.0937173	0.694829	0.999952	0.57885	-0.232021	0.684945	0.904446	0.751004	0.164987	0.802502	0.99996	0.256975	0.133472	0.477817	0.575709	0.255671	0.660591	2.42716e-07	6.52608e-05	1.39266	0.263278	0.324006	0.574538	0.295042
MAD1L1	0.338641	2.07905e-08	5.93504e-08	0.692434	-0.0871109	0.663991	0.999952	0.693597	0.164677	0.605945	0.831695	0.751187	-0.344426	0.397647	0.986428	0.667155	0.258107	0.0012514	0.00279883	0.744277	0.139552	0.346388	0.71452	0.864749	0.165364	0.220369	0.443105	0.724996
MAEA	0.329723	3.81431e-05	8.02503e-05	0.3815	0.162044	0.546773	0.999952	0.280904	-0.267233	0.660578	0.882884	0.320547	-0.856649	0.232299	0.827166	0.367781	0.393119	0.000132773	0.000348149	0.419641	-0.0165335	0.936739	0.9992	0.428681	0.467	0.000266233	0.00312943	0.594425
MAF1	0.469284	5.89268e-23	4.76339e-22	0.993119	0.0479308	0.786686	0.999952	0.783123	1.03806	1.01e-06	1.01215e-05	0.932429	0.32089	0.203188	0.787509	1.01672	0.460805	6.19395e-13	5.64536e-12	1.00767	0.214866	0.0615373	0.27988	1.11298	0.569999	2.88935e-08	2.68824e-06	1.06724
MAGED1	0.353559	1.51667e-05	3.3398e-05	0.498678	0.101547	0.682503	0.999952	0.452882	1.10792	0.0034324	0.011865	0.476966	0.401125	0.31008	0.913418	0.487949	0.353572	0.00110241	0.00248559	0.537395	-0.0780228	0.681219	0.97432	0.646935	0.100321	0.481041	0.736088	0.801676
MAGOH	0.641742	9.83759e-44	2.16458e-42	0.954003	0.140031	0.40109	0.974635	0.853477	0.982213	4.95408e-07	5.4155e-06	1.04814	0.54828	0.0175025	0.246888	0.976075	0.6566	1.80602e-24	5.36177e-23	0.982163	0.479396	1.40926e-05	0.00118042	0.995815	0.506234	2.28299e-05	0.000507373	1.09218
MAGT1	0.449535	6.32351e-12	2.40245e-11	0.55438	-0.146212	0.558042	0.999952	0.52166	1.21124	6.56517e-06	5.26797e-05	0.604734	0.93995	0.00067158	0.0453185	0.526911	0.454299	3.22588e-07	1.28339e-06	0.59049	0.365718	0.0124027	0.103346	0.758466	0.159142	0.141362	0.329784	1.37987
MALT1	0.47519	8.1819e-23	6.54928e-22	1.09863	-0.065031	0.69071	0.999952	1.01627	0.494393	0.0464022	0.107427	1.11378	0.395379	0.0910609	0.553535	1.11383	0.540146	1.63728e-16	2.28238e-15	1.0802	0.0321015	0.757891	0.9992	1.52724	0.266629	0.0154956	0.0652029	1.09138
MAN1A1	0.79195	3.62294e-18	2.12913e-17	0.411354	0.372539	0.120585	0.744953	0.420606	2.65148	7.05721e-12	2.73443e-10	0.56749	0.937177	0.0186785	0.255125	0.420604	0.55748	2.2321e-05	6.67206e-05	0.458396	-0.354208	0.0767619	0.319534	0.624399	0.0466033	0.68718	0.901999	2.69318
MAN1A2	0.489616	4.67002e-19	2.91025e-18	0.901191	-0.3457	0.112076	0.734658	0.810733	1.42307	5.50987e-09	1.03039e-07	0.868044	0.14006	0.635771	0.99996	0.921984	0.487912	6.95286e-11	4.7505e-10	0.943472	0.106241	0.395291	0.763605	1.12801	0.192384	0.059145	0.174209	1.8647
MAN2A1	0.374868	1.36599e-13	5.90853e-13	1.04494	0.0303483	0.869241	0.999952	0.824273	0.729857	0.0065997	0.0206839	0.965311	0.0725897	0.790706	0.99996	1.06814	0.480943	1.86427e-12	1.58513e-11	1.11795	0.178703	0.104645	0.381483	1.24658	0.214821	0.0291211	0.103802	1.71428
MAN2B1	0.68517	1.85802e-38	3.3135e-37	0.756243	0.197464	0.310078	0.927981	0.536123	1.43022	2.46336e-08	3.86018e-07	0.617505	0.723361	0.00425754	0.120595	0.777643	0.754418	4.81511e-25	1.49849e-23	0.780782	0.251455	0.0464305	0.238221	0.990488	0.172868	0.0987571	0.254392	1.4677
MANBA	0.309668	8.92293e-11	3.08997e-10	1.2389	-0.166731	0.291602	0.918775	1.21102	-0.179907	0.566522	0.792389	1.24879	0.217592	0.334844	0.936883	1.39842	0.393317	1.4661e-09	8.29564e-09	1.19194	0.161117	0.122494	0.416178	1.50056	0.37845	0.00520426	0.0290521	0.779524
MAP1LC3B	0.445975	5.1883e-25	4.71073e-24	1.59536	0.0586344	0.701323	0.999952	1.29204	1.07095	6.98225e-08	9.66918e-07	1.48564	0.52339	0.009053	0.17506	1.6402	0.393569	1.90773e-11	1.40856e-10	1.5949	0.144933	0.121993	0.415204	1.92343	0.287192	0.00665546	0.0348607	1.60401
MAP2K2	0.6691	9.77829e-56	3.51917e-54	1.14711	0.26107	0.0879257	0.671959	0.799032	1.09353	1.02056e-07	1.3697e-06	1.00837	0.533145	0.0199168	0.26363	1.045	0.505609	2.25013e-18	3.81501e-17	1.29762	0.285798	0.0104088	0.0921372	1.26256	0.294936	0.0036378	0.0223201	1.62482
MAP2K3	0.656775	5.65982e-23	4.58047e-22	0.46734	-0.0214242	0.946068	0.999952	0.283181	0.669726	0.114064	0.224438	0.322626	0.401661	0.269584	0.869302	0.472733	0.595544	7.16389e-11	4.87825e-10	0.502434	0.110217	0.511617	0.862505	0.579179	0.292878	0.0250214	0.0927629	0.720876
MAP2K4	0.403169	2.31813e-11	8.38623e-11	0.700299	0.125087	0.522909	0.999952	0.640148	0.582329	0.0878047	0.181546	0.668978	0.0657622	0.843756	0.99996	0.722923	0.380272	1.85435e-06	6.56073e-06	0.767848	0.372589	0.00705493	0.0723935	0.744479	0.173836	0.147939	0.340402	0.92033
MAP2K5	0.499061	7.07859e-11	2.4728e-10	0.513035	-0.11747	0.675917	0.999952	0.436228	0.107496	0.826276	1	0.491608	0.326016	0.400137	0.988661	0.51327	0.570985	3.48846e-08	1.60939e-07	0.530284	0.425582	0.00937661	0.0862314	0.698111	0.298756	0.0661743	0.189465	0.577067
MAP3K14	0.407917	9.04483e-10	2.90134e-09	0.550804	0.122665	0.60561	0.999952	0.413912	0.931943	0.00731743	0.0225954	0.49168	-0.593452	0.208469	0.795797	0.614229	0.321338	0.000782779	0.00180566	0.538739	0.511426	3.84793e-05	0.00220384	0.764842	0.376261	0.0108747	0.0500094	0.56521
MAP3K2	0.292992	3.78758e-11	1.34954e-10	1.48505	-0.147236	0.346903	0.948558	1.3283	0.57163	0.0212013	0.0555259	1.40706	0.407867	0.0441606	0.388801	1.57765	0.258779	3.29941e-05	9.54568e-05	1.53975	0.158421	0.0761159	0.31774	1.72287	0.0647022	0.533777	0.781983	1.44954
MAP3K4	0.306715	3.95019e-05	8.29839e-05	0.521444	0.124089	0.602946	0.999952	0.430652	0.913956	0.0106649	0.0309631	0.494762	0.428986	0.213605	0.803205	0.532709	0.252521	0.0127875	0.0235702	0.554783	0.0910057	0.581639	0.908135	0.623351	-0.0907964	0.550477	0.79706	0.725307
MAP3K5	0.233192	0.000109484	0.000219536	0.921708	-0.0330338	0.849986	0.999952	0.916467	0.599138	0.0264585	0.0671493	1.04756	-0.0478377	0.858755	0.99996	1.19887	0.409535	1.79456e-06	6.36824e-06	0.823475	0.0062632	0.960606	0.9992	1.1864	0.290192	0.00913791	0.0441818	1.53798
MAP3K8	0.212259	0.000100989	0.000203292	1.39888	-0.362415	0.037314	0.481893	1.24156	-0.601069	0.0531073	0.120195	1.42585	-0.0230886	0.934992	0.99996	1.44702	0.23986	0.000711849	0.00165225	1.2851	0.262504	0.00780078	0.0767663	2.27162	0.48664	0.000259352	0.00307747	0.843724
MAP4	0.495529	1.00651e-22	8.0198e-22	0.993632	0.238503	0.20416	0.847939	0.61659	0.727167	0.0145633	0.0404192	0.725529	0.643691	0.00872419	0.173051	0.927737	0.365088	6.51349e-08	2.88043e-07	1.17846	0.226607	0.0504775	0.25051	1.11025	0.314564	0.00325596	0.0203824	1.36181
MAP4K1	0.588138	5.88609e-33	8.26426e-32	0.938318	0.277283	0.196101	0.842495	0.433643	1.12862	1.83451e-05	0.00013095	0.555214	0.0959346	0.740683	0.99996	0.907136	0.55054	2.92656e-16	3.94405e-15	1.02071	0.0832919	0.443614	0.807169	1.32797	0.442863	0.0001576	0.00211521	0.870076
MAP4K2	0.325695	2.2321e-07	5.83168e-07	0.61465	0.28208	0.202158	0.84513	0.382376	0.624468	0.0685432	0.14833	0.463667	-0.134036	0.74001	0.99996	0.564122	0.230895	0.00477528	0.00957824	0.718762	0.306122	0.031622	0.188411	0.687821	0.203375	0.162925	0.36233	0.565662
MAP4K4	0.267136	2.29427e-12	9.04716e-12	2.02996	-0.13586	0.262829	0.899947	1.86084	0.179896	0.415781	0.631344	1.95276	0.0406325	0.832507	0.99996	1.96488	0.197375	8.62966e-05	0.000232909	2.23065	0.190083	0.0188027	0.134838	2.26902	0.0786336	0.512024	0.763397	1.31962
MAP4K5	0.419332	8.26476e-14	3.64277e-13	0.830036	-0.0860663	0.687372	0.999952	0.686904	0.352626	0.295842	0.483973	0.803155	0.152602	0.592735	0.99996	0.968505	0.497233	2.49035e-10	1.57489e-09	0.810685	0.18121	0.115291	0.401982	1.00574	0.315276	0.00978427	0.0464612	0.939189
MAP7D1	0.745145	4.07225e-17	2.22599e-16	0.230696	0.663974	0.0360501	0.474105	0.144203	1.38011	0.00470445	0.0155088	0.155903	1.13226	0.00298305	0.0976274	0.234079	0.756932	1.723e-10	1.11547e-09	0.255623	-0.0357926	0.887815	0.9992	0.30813	0.472304	0.00131747	0.010278	0.514288
MAPK1	0.37429	3.20977e-11	1.14925e-10	0.771989	0.155939	0.380607	0.968773	0.673964	-0.369531	0.378607	0.586021	0.755363	0.1124	0.700113	0.99996	0.842096	0.422896	2.25149e-08	1.06824e-07	0.800559	0.23127	0.0637853	0.2861	0.904044	0.526401	0.000152404	0.00206737	0.59038
MAPK14	0.445638	3.28369e-09	1.00121e-08	0.466223	0.0738186	0.758274	0.999952	0.434603	0.933877	0.0142915	0.0397477	0.452369	-0.710469	0.238208	0.832825	0.447947	0.432083	1.71038e-05	5.21304e-05	0.513497	0.213546	0.212816	0.555541	0.589914	-0.245901	0.079435	0.216806	0.845823
MAPK1IP1L	0.437232	5.10162e-26	4.91393e-25	1.32382	-0.340195	0.0534338	0.549214	1.15995	0.602952	0.00357933	0.0122978	1.28273	0.340404	0.120395	0.633789	1.32843	0.425624	5.70808e-14	5.9737e-13	1.41458	0.280348	0.00359753	0.0465257	1.43644	0.40752	3.34269e-05	0.000676258	1.46227
MAPK6	0.217921	0.0196921	0.0301067	0.305192	0.11639	0.747501	0.999952	0.219313	0.463791	0.403892	0.617269	0.23978	0.421614	0.354916	0.946165	0.310879	0.182464	0.119554	0.176031	0.359061	-0.183882	0.472373	0.83329	0.296142	0.472789	0.000879281	0.0076452	0.580454
MAPK8	0.101486	0.187462	0.239384	0.717346	-0.0964859	0.652408	0.999952	0.803104	0.356968	0.339296	0.540599	0.757318	-0.692595	0.131835	0.661903	0.848658	0.339053	0.00120917	0.00271031	0.689507	-0.178744	0.313438	0.677886	0.831135	0.0889419	0.526237	0.776152	0.902672
MAPKAP1	0.438516	2.56284e-16	1.3359e-15	0.850965	0.107493	0.543431	0.999952	0.752167	0.171611	0.589079	0.815171	0.883363	0.184877	0.507221	0.99996	0.884661	0.499117	7.45617e-12	5.83299e-11	0.886674	0.0507891	0.683119	0.975681	1.0064	0.360624	0.000965752	0.00817266	1.09817
MAPKAPK2	0.605723	9.45558e-22	7.16525e-21	0.498987	0.0829475	0.760544	0.999952	0.34467	1.8697	9.27268e-12	3.49704e-10	0.430057	-0.590858	0.258906	0.856756	0.532896	0.638123	9.68072e-15	1.10433e-13	0.590765	0.297703	0.102196	0.376366	0.346617	0.396372	0.000194055	0.00249469	1.18808
MAPRE1	0.52129	8.87942e-20	5.84464e-19	0.637747	0.461475	0.0129674	0.316083	0.509719	1.28083	2.75833e-07	3.25802e-06	0.633886	0.395277	0.200331	0.783628	0.639005	0.547416	4.05401e-12	3.2837e-11	0.680757	0.28375	0.028431	0.176402	0.776147	0.422205	0.000378108	0.00406442	0.898439
MAPRE2	0.289906	5.90552e-07	1.48416e-06	0.89828	0.00637359	0.973792	0.999952	0.725813	0.0248956	0.946032	1	0.877926	-0.269222	0.415909	0.997605	0.993428	0.319572	0.000100327	0.000267972	0.818056	0.149873	0.179595	0.510744	1.31777	0.259831	0.113389	0.28126	0.525908
2026-03-01	-0.326241	3.02743e-11	1.08591e-10	1.84173	-0.243048	0.0311137	0.450074	1.75729	-1.32128	2.79915e-05	0.000189638	1.75115	-0.299818	0.185293	0.756673	1.86966	-0.268195	1.38119e-05	4.28556e-05	1.79547	0.346713	0.134725	0.439137	2.28489	-0.0974795	0.588365	0.826895	0.806205
2026-03-03	0.588115	4.8509e-14	2.16688e-13	0.602505	0.102366	0.496771	0.999952	0.995025	-0.348447	0.302216	0.49282	0.851774	0.49398	0.191994	0.769347	0.622105	0.514891	6.91448e-08	3.04259e-07	0.681218	0.509092	0.331322	0.697757	0.540724	-0.224706	0.210908	0.431121	0.606099
2026-03-06	0.126834	0.0169057	0.0260698	0.964803	-0.0772708	0.622299	0.999952	0.829307	0.581015	0.00838102	0.0253576	0.798278	0.179497	0.524567	0.99996	0.940525	0.160083	0.0132816	0.0244017	1.04691	0.365365	0.250135	0.605376	1.09941	-0.0133681	0.888822	0.99942	1.16372
2026-03-07	0.373248	9.83698e-11	3.39889e-10	0.744959	-0.0914198	0.612285	0.999952	0.670056	-0.0419575	0.894298	1	0.671858	-1.04626	0.0760323	0.509814	0.695201	0.356039	2.33391e-07	9.45844e-07	0.817436	-1.22314	0.0910732	0.354459	0.864401	0.262566	0.0154773	0.0651867	0.784099
2026-03-09	0.61664	9.32196e-25	8.31218e-24	0.664728	0.314735	0.105748	0.719895	0.418604	0.968563	0.00216128	0.00804897	0.430878	0.778821	0.00610851	0.146445	0.649056	0.518433	2.70481e-12	2.24337e-11	0.736917	-0.161265	0.741553	0.9992	0.639849	0.624437	1.93778e-06	7.61608e-05	0.523142
MARCKS	0.770891	7.13513e-68	4.15808e-66	1.83272	0.523418	0.00365149	0.177549	0.81186	1.42741	3.68635e-06	3.17166e-05	1.04299	0.431958	0.0448055	0.391857	1.99028	0.699417	3.03449e-37	2.94948e-35	2.1839	0.680198	2.50821e-06	0.000368732	0.945817	1.03669	1.62907e-10	4.19179e-08	0.694648
MARCKSL1	0.778449	4.90324e-38	8.58209e-37	0.873084	0.0346668	0.849223	0.999952	0.814364	-0.162247	0.65651	0.879752	0.874009	0.455122	0.224892	0.816854	0.624829	0.805353	1.12266e-29	5.10631e-28	1.1275	-0.116464	0.659361	0.960605	0.340112	0.770474	6.20607e-05	0.0010646	0.339497
MARF1	0.396076	4.61502e-16	2.35882e-15	1.03253	0.107514	0.502768	0.999952	0.896682	0.539271	0.0433147	0.101169	0.991027	0.0902145	0.721077	0.99996	1.14152	0.4506	1.2991e-11	9.84803e-11	1.07404	0.128881	0.232093	0.582944	1.12492	0.326358	0.00857769	0.0421916	0.826836
MARK2	0.544116	1.10458e-18	6.7565e-18	0.569657	0.484042	0.0123403	0.313136	0.405977	0.705765	0.0260909	0.0663502	0.519537	0.394069	0.20249	0.78609	0.570693	0.522937	9.21371e-10	5.34553e-09	0.612827	0.194827	0.185794	0.520563	0.70912	0.534606	2.52406e-06	9.2971e-05	0.756259
MARK3	0.476445	2.88078e-19	1.82545e-18	0.881451	0.00898025	0.962817	0.999952	0.689221	0.982599	0.000361133	0.00174921	0.731747	0.518659	0.0392728	0.36529	0.876055	0.412685	1.01391e-08	5.07886e-08	0.95832	0.22057	0.0631821	0.284362	1.09492	0.2898	0.00410865	0.0244197	1.29497
MAST4	-1.2988	6.08404e-19	3.77119e-18	0.467045	-1.62137	0.137857	0.772998	0.10278	-0.0898086	0.926243	1	0.20356	-0.825927	0.0776085	0.514495	0.79142	-0.594502	0.0135155	0.0247801	0.261445	-0.899065	0.000527003	0.0130009	0.554742	-1.41653	0.00420795	0.0247665	0.285447
MAT2A	0.418814	6.81561e-09	2.02103e-08	0.46455	-0.00767427	0.977637	0.999952	0.323472	0.290335	0.522768	0.747832	0.398895	0.158042	0.680875	0.99996	0.480419	0.34678	0.000488375	0.00116636	0.475974	0.21624	0.178968	0.509705	0.599477	0.491336	0.00202705	0.0142775	0.531398
MAT2B	0.322146	2.53595e-10	8.49873e-10	0.931306	-0.175544	0.342318	0.948266	0.828194	0.464974	0.0745129	0.159124	1.13428	0.0232231	0.934685	0.99996	0.924605	0.383639	1.5398e-08	7.48847e-08	0.999901	0.0067527	0.956235	0.9992	0.912802	0.208101	0.0746563	0.207355	0.972824
MATR3	0.25293	2.48397e-05	5.35057e-05	0.63304	0.0624073	0.85823	0.999952	0.56287	1.24966	0.235958	0.404857	0.833852	0.117428	0.650371	0.99996	0.70004	0.36538	0.00130892	0.00291555	0.650596	0.0376916	0.628205	0.940493	0.589838	0.543894	0.0276416	0.099961	0.640396
MATR3-1	0.390944	4.56502e-15	2.18945e-14	1.00298	0.111126	0.471685	0.997076	0.785753	0.356727	0.126527	0.244623	0.807734	0.607158	0.0154488	0.23217	0.934531	0.348452	1.3143e-08	6.46041e-08	1.09991	0.250912	0.462394	0.824584	1.09255	0.300979	0.00680771	0.0354552	0.887581
MAX	0.425127	3.49019e-21	2.5358e-20	1.12576	-0.293812	0.121772	0.748727	0.969905	0.344686	0.19206	0.342362	1.14558	0.566641	0.00608682	0.146445	1.21499	0.430505	1.68306e-12	1.44578e-11	1.17942	0.0830215	0.45396	0.816097	1.15287	0.652025	1.43228e-09	2.22516e-07	0.859626
MAZ	0.899936	5.1737e-61	2.26601e-59	0.673669	0.38109	0.0640925	0.591021	0.39621	1.66598	2.01053e-11	7.02072e-10	0.498265	0.393312	0.232359	0.827166	0.552478	0.732276	8.13855e-23	2.09989e-21	0.842366	0.413813	0.000579667	0.0137583	0.80414	0.249019	0.0407765	0.13313	1.35615
MBD2	0.422699	9.74611e-20	6.39396e-19	1.0977	0.0757502	0.654874	0.999952	0.849461	0.995309	5.3621e-06	4.39614e-05	1.07951	0.0810048	0.763973	0.99996	1.01396	0.399636	2.39631e-10	1.51949e-09	1.21953	0.103698	0.325042	0.691262	1.23573	0.358336	0.00113664	0.00921167	1.27715
MBD4	0.336299	8.68666e-17	4.65517e-16	1.59625	0.0175866	0.90145	0.999952	1.23836	0.331034	0.174454	0.317875	1.53659	-0.279917	0.227299	0.820612	1.73554	0.373849	1.16137e-11	8.85602e-11	1.63902	0.172556	0.0831851	0.334388	1.33307	0.408247	3.68736e-05	0.00072376	1.30541
MBD5	0.240775	5.76702e-06	1.3185e-05	1.28695	-0.0488019	0.76918	0.999952	1.20425	0.487413	0.0982712	0.198295	1.37426	0.269975	0.286457	0.889662	1.36321	0.290863	6.05281e-05	0.000167797	1.27785	0.0392898	0.7207	0.997131	1.72638	0.401091	0.00025576	0.00305206	1.47958
MBNL1	0.236417	2.10132e-14	9.64004e-14	3.17441	-0.0697542	0.418532	0.981096	3.25077	0.314892	0.0378846	0.0906378	3.44745	0.156615	0.267104	0.86537	3.18382	0.183148	2.20314e-05	6.59456e-05	3.27431	0.133133	0.0386137	0.214923	3.48727	0.25717	0.00109114	0.00892196	3.06247
MBNL2	0.355963	4.64496e-10	1.52871e-09	0.840191	0.160429	0.311059	0.928843	0.9871	0.359945	0.191793	0.342106	1.07636	0.147363	0.608186	0.99996	0.934021	0.442427	2.41587e-08	1.14051e-07	0.851719	0.106183	0.410883	0.778921	0.924496	0.003937	0.973134	0.99942	1.60431
MBNL3	0.403563	9.598e-09	2.8043e-08	0.584172	-0.289486	0.252935	0.891429	0.56657	0.883441	0.0154705	0.0425252	0.637782	0.110774	0.754227	0.99996	0.624137	0.540094	3.61183e-08	1.66037e-07	0.566884	0.0844936	0.567981	0.897499	0.728248	0.201215	0.296438	0.540974	0.402689
MBP	0.453245	2.51919e-20	1.7166e-19	1.07759	0.168456	0.309156	0.927981	0.850159	0.458219	0.113862	0.22408	0.924932	0.295341	0.237747	0.832825	1.03188	0.268962	5.72867e-05	0.00015956	1.22397	0.556315	1.67092e-07	5.34954e-05	1.23418	0.209275	0.0943275	0.245867	0.961347
MBTPS1	0.298443	5.49008e-06	1.25973e-05	0.602058	-0.0665506	0.772137	0.999952	0.52876	0.343507	0.368104	0.574525	0.582671	-0.229857	0.56129	0.99996	0.642623	0.358315	2.89407e-05	8.46625e-05	0.646445	0.160422	0.270929	0.631008	0.632034	-0.0985665	0.442428	0.698684	0.938346
MCCC2	0.558894	3.89013e-15	1.87675e-14	0.419598	0.134123	0.594423	0.999952	0.370481	0.652731	0.0891092	0.18364	0.391272	0.632601	0.061429	0.456851	0.43942	0.532388	3.42303e-08	1.58074e-07	0.453748	0.18407	0.280795	0.643252	0.464894	0.496723	0.000105213	0.00155395	0.677935
MCEE	0.632891	9.97907e-08	2.68733e-07	0.157862	0.752825	0.0217722	0.389422	0.131443	1.77318	5.75687e-06	4.67575e-05	0.183333	0.273526	0.65485	0.99996	0.160388	0.663353	9.84002e-05	0.000263124	0.165828	-0.0223336	0.943586	0.9992	0.18243	0.399515	0.00146539	0.0111567	0.730985
MCL1	0.53438	9.9583e-28	1.05555e-26	1.11768	0.206658	0.247922	0.88684	0.684422	1.46445	2.48148e-13	1.29979e-11	1.12531	0.143571	0.58089	0.99996	1.09911	0.427786	2.17831e-10	1.3912e-09	1.16806	0.290485	0.00236477	0.0357349	1.5387	0.247058	0.0180126	0.0728107	1.67979
MCM3AP	0.484245	4.11583e-13	1.71581e-12	0.471779	-0.0240598	0.926837	0.999952	0.352264	1.10817	0.000195248	0.00102267	0.415103	0.389258	0.254335	0.850421	0.477765	0.458256	1.75489e-07	7.24785e-07	0.518293	0.312584	0.0476692	0.242162	0.569231	0.177695	0.154726	0.350824	0.728397
MCM5	0.324284	1.51504e-06	3.67558e-06	0.626246	0.0752018	0.768784	0.999952	0.351632	-0.272955	0.612055	0.83825	0.468753	-0.147872	0.687523	0.99996	0.694689	0.368028	0.000167774	0.000432258	0.617451	0.182731	0.203248	0.544172	0.79767	0.202664	0.280164	0.522179	0.786513
MCM9	0.514418	1.24851e-15	6.19715e-15	0.643001	0.551635	0.0072179	0.244965	0.487218	1.29203	0.000439942	0.00206965	0.509755	0.215484	0.53287	0.99996	0.654965	0.508601	2.95097e-09	1.60942e-08	0.732719	0.384113	0.00562417	0.0622808	0.7515	0.133697	0.346669	0.59742	0.728202
MCOLN2	0.470423	2.51205e-14	1.14526e-13	0.672677	0.498129	0.263957	0.900849	0.110299	2.0003	1.14599e-05	8.60365e-05	0.252817	0.162524	0.647477	0.99996	0.643443	0.375809	4.41313e-06	1.47635e-05	0.796036	0.371977	0.0128713	0.10569	0.680696	1.1725	0.000197173	0.00251709	0.144923
MCPH1	0.358301	3.28515e-11	1.17533e-10	0.938476	0.293669	0.0645343	0.591276	0.858246	0.869113	0.000347007	0.00169299	0.969865	0.266182	0.32861	0.931022	0.945747	0.481867	1.38881e-11	1.04833e-10	0.987041	0.0764287	0.533023	0.875533	1.10901	0.0455693	0.655088	0.878358	1.43652
MCRIP1	0.59717	3.03078e-21	2.21473e-20	0.555318	-0.144277	0.577661	0.999952	0.464201	0.787941	0.0103904	0.0303294	0.57744	0.466195	0.183019	0.753578	0.534555	0.542761	4.1527e-10	2.53357e-09	0.568694	0.4306	0.00317111	0.0433044	0.696448	0.417147	0.00367123	0.022475	0.548408
MCRIP2	0.701689	9.68435e-25	8.62979e-24	0.420474	0.466117	0.131534	0.764381	0.191112	1.71428	4.65382e-06	3.88299e-05	0.23011	0.467313	0.254199	0.850207	0.392861	0.624567	7.86412e-13	7.05434e-12	0.51259	0.495213	0.0117151	0.0992824	0.334268	0.678125	2.20118e-06	8.37765e-05	0.502623
MCRS1	0.625236	7.54494e-25	6.771e-24	0.537149	0.328739	0.143517	0.782776	0.36395	1.22121	5.17542e-05	0.00032226	0.44747	0.529267	0.105092	0.593396	0.513947	0.481376	5.58162e-09	2.91638e-08	0.603566	0.419319	0.00598351	0.0646878	0.612122	0.300364	0.0154333	0.0650346	0.775507
MCTS1	0.742825	1.14097e-31	1.49637e-30	0.501893	0.488775	0.0309781	0.449685	0.351455	1.72006	3.3896e-10	8.44711e-09	0.466502	0.409838	0.249195	0.844099	0.48627	0.688768	5.28037e-15	6.23928e-14	0.550894	0.131986	0.422601	0.791114	0.546591	0.453668	0.000172504	0.00226539	1.07915
MCUB	0.564544	1.06974e-44	2.43452e-43	1.37766	0.215442	0.117147	0.74105	1.11879	0.947439	4.64863e-07	5.14624e-06	1.41925	0.0855175	0.721613	0.99996	1.28722	0.462656	1.27216e-16	1.79277e-15	1.52991	0.0913949	0.340013	0.706863	1.53191	0.457154	7.01996e-06	0.000205669	1.60496
MCUR1	0.635674	1.48117e-13	6.38098e-13	0.324092	0.300069	0.38293	0.969758	0.201455	1.59825	0.00032024	0.00158426	0.243282	1.19764	0.00106501	0.0572691	0.311937	0.50153	1.31125e-05	4.08069e-05	0.380922	0.168107	0.461978	0.824166	0.31091	0.325073	0.00938826	0.0450877	1.05007
MDFIC	0.399302	3.59842e-13	1.50642e-12	0.982262	0.207892	0.335998	0.943549	0.516637	0.911475	0.0073749	0.0227542	0.623491	0.40083	0.110068	0.604868	1.04857	0.498915	6.47751e-11	4.4407e-10	0.969288	0.208394	0.0618294	0.280579	1.24408	0.0906473	0.397039	0.652278	1.34146
MDH1	0.727887	1.15186e-47	2.88546e-46	0.88286	0.272775	0.130901	0.762975	0.637453	1.35653	1.27037e-09	2.80723e-08	0.827504	0.654635	0.0095376	0.179364	0.837224	0.727639	7.60044e-26	2.56804e-24	0.939943	0.165144	0.188973	0.525687	1.06752	0.623221	8.67881e-07	3.93726e-05	1.27584
MDH2	0.745431	7.96263e-70	5.04107e-68	1.25935	0.231797	0.126487	0.756289	0.893772	1.42681	3.77239e-16	4.10392e-14	1.19706	0.51024	0.016563	0.241532	1.24487	0.697599	2.37373e-30	1.14577e-28	1.33338	0.377571	0.000271213	0.00842105	1.39944	0.441071	0.000575495	0.00556391	1.73541
MDM2	0.503668	2.58111e-12	1.01381e-11	0.487898	0.344763	0.149777	0.79054	0.335372	1.5176	1.93231e-07	2.37116e-06	0.405786	0.362736	0.346351	0.941844	0.439193	0.342479	0.000531778	0.00126301	0.57452	0.410237	0.00769993	0.0761729	0.60938	-0.0996703	0.437938	0.694125	1.47819
MDM4	0.292635	8.26172e-12	3.10411e-11	1.34216	-0.0268093	0.837628	0.999952	1.47248	0.371678	0.0578018	0.128836	1.599	0.424238	0.0277336	0.303966	1.47265	0.361797	6.92753e-10	4.08089e-09	1.3503	0.0248541	0.801212	0.9992	1.58257	0.111964	0.191834	0.403734	1.83561
MDN1	0.446557	1.16446e-12	4.6956e-12	0.650082	-0.217679	0.433619	0.981581	0.38612	0.80867	0.0375173	0.0898956	0.445318	-0.186258	0.63479	0.99996	0.641639	0.475208	1.12607e-08	5.59724e-08	0.72961	0.053944	0.73443	0.9992	0.725518	0.182399	0.180258	0.387532	0.791125
ME2	0.526757	4.12343e-14	1.85082e-13	0.496648	0.174131	0.472828	0.997076	0.405679	0.560111	0.186579	0.335391	0.493173	-0.248387	0.576107	0.99996	0.508919	0.56415	3.96395e-09	2.11873e-08	0.526436	0.131545	0.397303	0.765336	0.593141	0.0173804	0.895922	0.99942	1.00869
MEA1	0.583333	1.88971e-26	1.86665e-25	0.716305	0.361672	0.064396	0.591021	0.503328	1.19313	3.04549e-06	2.68564e-05	0.615977	0.223895	0.493048	0.99996	0.669717	0.593904	1.45222e-15	1.82273e-14	0.768331	0.249247	0.0704026	0.304135	0.793808	0.299149	0.0155587	0.0653792	0.928611
MEAF6	0.470683	7.2345e-25	6.5176e-24	1.04872	0.0876864	0.634912	0.999952	0.699915	0.464998	0.110129	0.218328	0.856623	0.295343	0.22106	0.814872	1.01448	0.399655	5.15555e-10	3.09748e-09	1.122	0.352265	0.000127025	0.00504348	1.20185	0.470537	6.06781e-05	0.00105402	0.787023
MECP2	0.34395	2.64416e-09	8.12259e-09	0.811196	0.192765	0.338601	0.945028	0.60354	0.941126	0.00175709	0.00678722	0.598005	0.260679	0.394561	0.984325	0.766869	0.378354	6.12359e-07	2.34611e-06	0.915087	-0.0835886	0.560855	0.893821	0.974521	0.358876	0.0039317	0.0236477	0.780382
MED10	0.390914	2.90789e-21	2.12604e-20	1.28767	-0.0533572	0.743285	0.999952	1.03652	0.573247	0.00669674	0.0209475	1.20297	-0.0640956	0.806485	0.99996	1.25065	0.417037	5.3919e-14	5.65532e-13	1.41372	0.144091	0.164565	0.488441	1.26057	0.326521	0.0017684	0.0129144	1.21272
MED13	0.509623	1.38667e-21	1.03503e-20	0.846733	0.188687	0.305494	0.923927	0.70091	0.636806	0.0286092	0.0716432	0.747636	0.213284	0.458972	0.99996	0.834206	0.515816	6.89774e-13	6.23477e-12	0.959854	0.0692152	0.568311	0.897557	1.02339	0.226533	0.0389934	0.129256	1.21129
MED13L	0.261587	5.60597e-10	1.83286e-09	1.77298	0.0356005	0.786063	0.999952	1.5703	0.351048	0.127159	0.245633	1.65099	0.129218	0.525943	0.99996	1.83713	0.246099	1.57476e-05	4.83083e-05	1.87145	0.0471671	0.582642	0.908788	2.33617	-0.121233	0.217748	0.440147	2.78992
MED15	0.459229	3.25258e-12	1.26719e-11	0.496968	0.0462885	0.852861	0.999952	0.378415	1.50313	3.98257e-09	7.70235e-08	0.438864	0.0155444	0.968848	0.99996	0.502902	0.548407	4.62908e-10	2.81093e-09	0.539361	0.255503	0.110783	0.393376	0.636204	0.205797	0.112417	0.279945	0.662446
MED23	0.453261	2.08908e-11	7.58914e-11	0.56056	0.0590049	0.794244	0.999952	0.543293	0.738388	0.0277533	0.0697935	0.556905	0.123912	0.73457	0.99996	0.605037	0.533838	5.98396e-09	3.10601e-08	0.59087	0.11494	0.441304	0.806691	0.668832	0.126977	0.34041	0.591088	0.806177
MED27	0.576543	6.56672e-17	3.54501e-16	0.496627	0.702519	0.00067456	0.0718351	0.398865	1.74093	6.82601e-10	1.59236e-08	0.431371	0.988769	0.00122913	0.0622065	0.473069	0.504576	2.9782e-08	1.38934e-07	0.558571	0.274887	0.0898296	0.35101	0.614978	0.271077	0.0261122	0.0958357	0.796595
MED28	0.623437	1.55151e-23	1.29709e-22	0.51731	0.108666	0.652971	0.999952	0.407728	0.0148308	0.972488	1	0.567634	0.645853	0.0373458	0.355043	0.512832	0.650429	7.04286e-15	8.14549e-14	0.555174	0.306333	0.041447	0.223225	0.559222	0.617108	3.13166e-06	0.000108802	0.560003
MED4	0.449172	8.6817e-15	4.09062e-14	0.732226	-0.30487	0.213452	0.853245	0.65381	0.614389	0.0494324	0.113214	0.714776	-0.130597	0.721191	0.99996	0.747505	0.487989	2.79724e-10	1.74948e-09	0.790096	0.196941	0.114748	0.401117	0.793038	0.358528	0.00163987	0.0121646	0.88469
MED6	0.3859	2.57485e-08	7.28766e-08	0.53895	-0.0107205	0.966032	0.999952	0.466804	-0.483634	0.41725	0.633234	0.4918	0.146112	0.692639	0.99996	0.56549	0.448759	1.55096e-06	5.57349e-06	0.560596	0.241766	0.117095	0.405526	0.576898	0.366616	0.00403226	0.0241028	0.668971
MEF2C	0.401019	4.59883e-31	5.81766e-30	2.92232	0.00451932	0.959213	0.999952	3.28325	0.702711	4.61062e-06	3.85263e-05	3.44614	0.208187	0.2118	0.801166	2.62047	0.366213	6.1043e-16	8.02837e-15	3.14512	0.055852	0.441599	0.806691	3.30812	0.22597	0.00531546	0.0295427	3.30295
MEF2C-AS1	-0.339222	0.000586063	0.00108619	0.629719	0.110664	0.595408	0.999952	0.751258	-0.873525	0.178795	0.323869	0.703032	0.0365511	0.937571	0.99996	0.488864	-0.27278	0.0498285	0.0808226	0.573028	-0.318917	0.0671293	0.294947	1.17409	-0.187843	0.320999	0.570865	0.625844
MEI1	0.693681	1.58171e-17	8.89024e-17	0.356373	0.0584783	0.864923	0.999952	0.230154	2.00712	3.73193e-07	4.22231e-06	0.270638	-0.224906	0.711481	0.99996	0.295128	0.578755	8.46761e-08	3.67474e-07	0.447248	0.270613	0.226557	0.573639	0.338918	0.458665	2.8834e-05	0.00060412	1.46084
MESD	0.610333	2.21835e-19	1.41795e-18	0.546212	0.440552	0.0507843	0.537953	0.379477	1.47174	5.45434e-06	4.46113e-05	0.470668	0.341167	0.347469	0.942327	0.523981	0.485532	6.74466e-07	2.57156e-06	0.58649	0.135871	0.346482	0.71452	0.669798	0.137868	0.236349	0.46531	1.51222
METAP2	0.476309	3.39179e-19	2.1376e-18	0.917751	0.254679	0.150843	0.79054	0.761308	0.919206	0.000190118	0.000999068	0.86756	0.0350592	0.907725	0.99996	0.940779	0.478894	9.66015e-11	6.45117e-10	0.978215	0.125737	0.306166	0.669875	0.965521	0.2741	0.0136283	0.0593576	1.19572
METTL17	0.296741	1.16196e-05	2.58196e-05	0.553749	0.139132	0.538243	0.999952	0.442553	0.103492	0.810437	1	0.546336	0.288231	0.385246	0.976486	0.56859	0.348489	0.000139174	0.000363364	0.578241	0.0162838	0.920808	0.9992	0.588204	0.433004	0.000354531	0.00386907	0.743907
METTL23	0.253188	0.000240775	0.000465637	0.599013	-0.157866	0.560955	0.999952	0.444432	0.851755	0.00614596	0.0195324	0.53787	0.425888	0.196983	0.777428	0.551468	0.218332	0.018842	0.033503	0.647053	-0.0465345	0.770938	0.9992	0.691575	0.314783	0.0138909	0.0602306	0.724506
METTL26	0.591657	4.48576e-31	5.67979e-30	0.825713	0.152207	0.443908	0.983797	0.602886	0.650779	0.0250434	0.064148	0.721964	0.116463	0.712249	0.99996	0.770135	0.590944	7.34799e-18	1.19308e-16	0.917628	0.183724	0.156167	0.474995	0.861175	0.28412	0.0136664	0.0594604	1.13027
METTL5	0.739048	3.18348e-36	5.1438e-35	0.60053	-0.142525	0.592081	0.999952	0.462965	0.933875	0.00241622	0.0088099	0.587426	0.773206	0.00939811	0.17809	0.560342	0.70559	1.30591e-19	2.59554e-18	0.682447	0.227154	0.131071	0.432016	0.57803	0.457569	0.000141343	0.00194131	0.908422
METTL7A	0.714609	1.32399e-43	2.8949e-42	0.819798	0.345196	0.0627757	0.588018	0.529091	1.9344	1.05091e-16	1.26489e-14	0.718694	-0.0488588	0.86951	0.99996	0.874897	0.610644	1.34692e-15	1.69753e-14	0.830154	0.38621	0.000203009	0.00688177	1.04937	0.244939	0.0192372	0.0764289	1.6724
METTL8	0.466283	8.38005e-11	2.91066e-10	0.564265	-0.126127	0.682268	0.999952	0.349997	0.872236	0.0234152	0.0605255	0.399205	0.503869	0.110769	0.60751	0.651236	0.720882	7.35999e-14	7.57401e-13	0.539502	-0.0644239	0.766417	0.9992	0.396546	0.316588	0.0663827	0.189988	0.416419
METTL9	0.330429	4.53832e-07	1.14906e-06	0.610727	0.16116	0.473309	0.997076	0.478986	0.0442583	0.913311	1	0.596663	0.301885	0.372327	0.965068	0.608684	0.333186	0.000119084	0.000314511	0.65311	-0.0781972	0.63531	0.945548	0.675096	-0.154445	0.251243	0.484765	0.771786
MFF	0.510457	5.42413e-23	4.39484e-22	0.888662	0.123545	0.473688	0.997076	0.81066	1.08536	2.07811e-06	1.91776e-05	0.940405	0.138414	0.628887	0.99996	0.92978	0.516996	8.26858e-13	7.39379e-12	0.941118	0.139271	0.271886	0.63209	0.911427	-0.0474423	0.680382	0.897057	1.72889
MFN1	0.336712	7.17506e-06	1.62126e-05	0.427945	-0.181843	0.504142	0.999952	0.404489	0.595424	0.0903048	0.185428	0.520971	0.424425	0.224005	0.816592	0.495858	0.39141	9.06507e-05	0.000243872	0.422465	-0.132539	0.502183	0.855903	0.464534	0.533978	9.58289e-05	0.00144781	0.560481
MFNG	0.875017	6.44807e-56	2.33269e-54	0.58573	0.384025	0.0545434	0.551474	0.416106	0.841783	0.00668702	0.0209286	0.498799	0.254697	0.487105	0.99996	0.513901	0.748416	4.49246e-25	1.41045e-23	0.720143	0.341024	0.034935	0.201082	0.542035	0.478209	7.84078e-05	0.00125361	0.887648
MFSD1	0.726948	1.06934e-30	1.32743e-29	0.482219	-0.023238	0.931949	0.999952	0.362017	0.977293	0.00416057	0.0139682	0.45228	0.382963	0.291485	0.895466	0.477484	0.694733	1.61879e-16	2.26105e-15	0.527877	0.295392	0.0485034	0.244417	0.552918	0.450426	0.000772611	0.00696026	0.578349
MFSD10	0.454515	9.72828e-15	4.56368e-14	0.728032	0.451261	0.0287592	0.436495	0.410065	0.139983	0.7265	0.940568	0.496017	-0.0254243	0.947167	0.99996	0.58133	0.293174	8.044e-05	0.000218181	0.975457	0.35585	0.0172182	0.127476	0.633354	-0.0400345	0.791964	0.973411	0.616849
MFSD12	0.429253	2.23436e-07	5.8365e-07	0.320876	0.312998	0.324143	0.93725	0.176727	1.70145	8.99777e-06	6.95835e-05	0.22575	-0.397094	0.50888	0.99996	0.321396	0.356523	0.00176688	0.00384567	0.34046	0.466951	0.0104528	0.0923885	0.353489	0.45041	0.000471524	0.00480824	0.576524
MFSD14A	0.27653	3.21609e-06	7.53468e-06	0.699653	-0.244985	0.318877	0.935169	0.537182	1.14486	2.49379e-06	2.2608e-05	0.652168	-0.00496088	0.98864	0.99996	0.680843	0.262231	0.00102648	0.0023251	0.790352	0.100607	0.467268	0.829055	0.754995	-0.129002	0.267531	0.506583	1.04553
MGAT1	0.830884	2.72179e-35	4.20278e-34	0.440138	0.123876	0.628004	0.999952	0.32841	1.88879	2.74966e-11	9.23081e-10	0.411448	0.962147	0.00119597	0.061275	0.436455	0.641216	1.53237e-11	1.14754e-10	0.473963	0.2022	0.28792	0.651349	0.484249	0.296433	0.00466661	0.0266213	1.45883
MGLL	0.817186	7.77392e-08	2.11972e-07	0.101356	1.51938	0.0144795	0.328177	0.0258783	2.69386	0.000818059	0.00352995	0.0371127	1.12972	0.266215	0.864531	0.0467032	0.45062	0.00904257	0.0171739	0.175625	-1.55294	0.134183	0.437765	0.0871978	0.42616	0.00447948	0.0258285	0.564553
MGMT	0.322289	1.05769e-07	2.83955e-07	0.804597	0.211584	0.295018	0.919522	0.611217	0.909325	0.0021071	0.00789393	0.721216	0.496307	0.0736582	0.499743	0.855138	0.324263	3.37674e-05	9.74365e-05	0.846236	-0.577292	0.0140752	0.111972	0.875514	0.20686	0.0668521	0.190691	0.981773
MHENCR	0.64123	6.19032e-28	6.62202e-27	0.711727	-0.0465323	0.811086	0.999952	0.80066	0.670899	0.0253096	0.0647007	0.817529	0.421412	0.155165	0.707981	0.756548	0.612082	4.21926e-15	5.04852e-14	0.787197	0.123055	0.422916	0.791292	0.649906	0.256845	0.0827644	0.223401	0.56163
MIA2	0.560556	3.00086e-20	2.03386e-19	0.62053	0.253048	0.225262	0.862596	0.547035	0.604669	0.0876634	0.18142	0.579363	-0.396437	0.358189	0.947314	0.660015	0.623243	3.72644e-14	3.98808e-13	0.657641	0.445316	0.000290687	0.00877974	0.706725	0.141249	0.285017	0.527614	0.80401
MIA3	0.480831	7.31029e-17	3.93422e-16	0.741146	-0.188033	0.422056	0.981096	0.609191	1.6048	1.67106e-10	4.47656e-09	0.737173	0.479062	0.084334	0.535984	0.760831	0.475713	2.84607e-09	1.5564e-08	0.770633	0.286025	0.0213926	0.146207	0.81027	0.322155	0.00313959	0.0198933	1.11408
MICAL1	0.439073	1.73181e-12	6.88966e-12	0.622663	0.118549	0.583054	0.999952	0.477813	1.20266	2.97021e-05	0.000199673	0.542918	-0.389001	0.373712	0.966471	0.620171	0.560123	9.34437e-12	7.23437e-11	0.626569	-0.156999	0.326561	0.692895	0.942158	0.215314	0.0805624	0.219235	0.849776
MICAL3	-0.214996	0.00106237	0.00191148	0.876243	-0.0419638	0.793979	0.999952	0.957191	-0.258567	0.456865	0.677624	0.946142	0.303419	0.259768	0.857161	0.891767	-0.488099	1.55019e-07	6.44558e-07	0.993657	0.312542	0.0133918	0.108391	0.908947	-0.142963	0.330929	0.581252	0.842425
MICOS10	0.61573	2.80231e-39	5.1356e-38	1.14671	0.463868	0.00378812	0.180907	0.774958	1.30962	2.14685e-09	4.48973e-08	0.954055	0.3154	0.218208	0.810695	1.0718	0.61812	1.09716e-20	2.41768e-19	1.26183	0.162498	0.127554	0.42533	1.26812	0.335619	0.0100699	0.0473805	1.48407
MICOS13	0.606691	2.91383e-33	4.14967e-32	0.933699	0.16017	0.431387	0.981581	0.632331	1.22255	6.79305e-07	7.16945e-06	0.782153	0.062254	0.843319	0.99996	0.897806	0.601487	5.63708e-19	1.03488e-17	1.01847	0.286635	0.017991	0.130643	1.01021	0.328091	0.00420542	0.0247665	1.13523
MICU1	0.413566	2.72463e-08	7.69592e-08	0.512429	0.25593	0.262877	0.899947	0.480538	0.697805	0.0478736	0.110179	0.535808	0.110368	0.775449	0.99996	0.555379	0.455743	1.16755e-05	3.66077e-05	0.509467	0.226554	0.166831	0.491326	0.637303	0.314432	0.0233986	0.0882364	0.723762
MICU2	0.340021	2.70688e-11	9.75206e-11	1.30355	0.0607652	0.720421	0.999952	0.977197	1.1569	6.68098e-07	7.07759e-06	1.04403	0.442976	0.0779737	0.514495	1.07515	0.181448	0.00595794	0.0117527	1.6511	0.184567	0.0876915	0.34575	1.38274	0.199964	0.0517406	0.158319	1.65941
MIEN1	0.761799	4.33008e-51	1.26967e-49	0.807717	0.226161	0.250503	0.888247	0.578969	1.05708	1.08775e-05	8.20999e-05	0.75789	0.272287	0.375181	0.967605	0.79678	0.774293	2.15242e-28	8.85361e-27	0.819186	0.319306	0.0071159	0.0727599	1.02791	0.392766	0.000916844	0.00786162	0.835989
MIER1	0.408021	1.84942e-17	1.03532e-16	1.07771	0.219209	0.181143	0.832772	0.889612	0.942809	3.82544e-05	0.000248171	1.02736	0.66534	0.00224155	0.0876624	1.08057	0.279833	2.42574e-05	7.20613e-05	1.18266	0.314262	0.00143609	0.025324	1.20491	0.362635	0.00045833	0.00470752	1.14052
MIF	0.753388	5.09147e-113	2.14891e-110	2.73644	0.487757	7.6501e-07	0.000687146	2.13579	1.62374	1.2221e-23	6.91343e-21	2.52123	0.615885	9.04065e-05	0.0146416	2.66379	0.684216	2.90503e-48	8.5886e-46	2.94963	0.331838	6.8124e-05	0.00324302	2.59739	0.372714	0.00531297	0.0295427	3.11697
MIF4GD	0.74007	2.59451e-31	3.34286e-30	0.519297	0.154752	0.541585	0.999952	0.349986	0.951707	0.00207104	0.00778203	0.447737	0.619442	0.0924693	0.555866	0.43191	0.660101	7.48063e-15	8.63772e-14	0.599529	0.414806	0.00568232	0.0626359	0.644802	0.511239	4.37682e-05	0.000829431	0.704704
MIIP	0.41234	2.12978e-10	7.17379e-10	0.595278	0.234287	0.346553	0.948558	0.344365	1.04015	0.00161695	0.00633479	0.394249	0.0533721	0.89411	0.99996	0.517111	0.228626	0.00827303	0.0158845	0.730146	0.524323	0.000210465	0.007068	0.567288	0.343841	0.0160481	0.0668892	0.514295
MIR4435-2HG	0.453405	0.000236987	0.000458693	0.160793	0.473705	0.276927	0.908597	0.0880651	1.53564	0.000362001	0.00175254	0.146334	0.964654	0.08692	0.542677	0.155882	0.123858	0.463675	0.561051	0.190289	0.796148	0.00101965	0.0204811	0.221788	-0.369711	0.00914467	0.0442015	1.19041
MIR924HG	0.497839	5.07645e-16	2.58235e-15	0.511139	0.370388	0.0448526	0.514768	0.33498	0.905503	0.000139811	0.000764166	0.469361	0.207065	0.573746	0.99996	0.462644	0.487828	1.24422e-10	8.1972e-10	0.581869	0.321356	0.41944	0.788373	0.515854	0.396723	0.00056605	0.00550558	0.750808
MIS18BP1	0.595772	3.10388e-50	8.7159e-49	1.6213	0.0564501	0.713701	0.999952	1.2113	1.11796	4.73189e-08	6.85488e-07	1.4363	0.338324	0.113976	0.616501	1.50623	0.480826	4.8026e-20	9.94945e-19	1.89664	0.30572	0.000827202	0.0175272	1.58641	0.400015	5.36078e-05	0.000962493	1.74266
MITD1	0.355377	3.9137e-07	9.98353e-07	0.564082	0.0700209	0.765691	0.999952	0.498163	0.153175	0.698314	0.916826	0.621386	0.270615	0.439137	0.99996	0.579901	0.303302	0.00211242	0.00452216	0.572734	0.170508	0.263331	0.622753	0.580455	0.378542	0.00728873	0.0373928	0.565549
MKLN1	0.264881	2.61535e-07	6.79599e-07	1.08156	0.195851	0.197952	0.844148	0.996638	0.53603	0.0327531	0.0801749	1.04506	-0.0801535	0.773231	0.99996	1.11931	0.354288	2.52098e-07	1.01634e-06	1.12251	-0.0165343	0.886625	0.9992	1.29853	0.0882506	0.414061	0.669725	1.31099
MKNK2	0.446173	6.93552e-30	8.27036e-29	1.71712	0.194114	0.179587	0.83126	1.11959	1.20593	1.46773e-09	3.19344e-08	1.22361	-0.203949	0.404832	0.991549	1.64508	0.392352	6.81744e-14	7.06177e-13	1.93041	0.21361	0.0148989	0.116911	1.8881	0.277872	0.00935957	0.0450025	1.39501
MKRN1	0.531257	1.18266e-20	8.22372e-20	0.657622	0.427172	0.0457592	0.516623	0.423627	1.22795	2.4624e-05	0.000168846	0.484986	0.742119	0.00461387	0.127029	0.642323	0.428747	5.81045e-08	2.59704e-07	0.729613	0.249368	0.0483105	0.243957	0.772534	0.226383	0.0860134	0.229054	0.675575
MLEC	0.673412	1.56295e-17	8.79193e-17	0.407374	-0.0701505	0.825384	0.999952	0.268773	2.20512	1.97912e-09	4.18539e-08	0.34686	0.670472	0.0617209	0.4571	0.414515	0.618929	7.43309e-08	3.25464e-07	0.428044	-0.127451	0.529648	0.873073	0.504927	0.371184	0.00178506	0.0130073	1.76333
MLF2	0.492051	1.41117e-25	1.32e-24	0.980844	0.251173	0.129246	0.758753	0.739287	0.802703	0.000485004	0.00225075	0.922725	0.55786	0.0125777	0.204904	1.01992	0.494697	3.45016e-14	3.71481e-13	1.01002	0.30606	0.00737297	0.0741259	1.05431	0.30793	0.00500292	0.0280996	1.12771
MLLT10	0.333279	9.5144e-08	2.56765e-07	0.671422	0.127168	0.592858	0.999952	0.41965	0.726547	0.0544106	0.122752	0.460779	-0.348821	0.38588	0.977014	0.679156	0.241249	0.00492013	0.00984511	0.755379	0.14597	0.258717	0.617108	0.795211	0.0646138	0.635406	0.864156	0.786129
MLLT6	0.260191	4.58026e-05	9.54569e-05	0.641471	0.100837	0.630673	0.999952	0.4874	-0.0695116	0.862312	1	0.575216	0.115042	0.745514	0.99996	0.626342	0.200834	0.0159777	0.0288326	0.702272	0.196751	0.206063	0.547639	0.751283	0.167911	0.226767	0.452178	0.576805
MLX	0.679995	4.78338e-24	4.13037e-23	0.421763	-0.0200052	0.951745	0.999952	0.247397	1.50747	1.31999e-05	9.79302e-05	0.308958	0.429071	0.259267	0.857161	0.384164	0.696325	1.38961e-14	1.56013e-13	0.470855	0.139864	0.397751	0.765664	0.521502	0.470797	0.000140008	0.00192619	0.750197
MMADHC	0.767785	2.77007e-49	7.4053e-48	0.80127	-0.202404	0.387669	0.969758	0.638675	1.69925	1.87683e-13	1.016e-11	0.739521	0.444951	0.113685	0.615412	0.78165	0.74445	8.83776e-25	2.69134e-23	0.900564	0.186398	0.151523	0.468614	0.859457	0.509192	7.16597e-06	0.000209217	1.38959
MMP24OS	0.609981	1.2535e-29	1.47207e-28	0.784107	0.0787723	0.702292	0.999952	0.614406	1.35295	4.24344e-08	6.22701e-07	0.704653	0.0153783	0.964894	0.99996	0.731463	0.591265	3.47598e-16	4.66235e-15	0.838598	0.287892	0.0234007	0.155361	0.943956	0.227352	0.051494	0.157821	1.01077
MNAT1	0.257994	9.49129e-05	0.00019167	0.717911	-0.0329654	0.886707	0.999952	0.588141	0.648683	0.0688675	0.148895	0.653545	-0.0644745	0.850848	0.99996	0.771383	0.381648	2.24545e-05	6.70705e-05	0.721595	0.102568	0.468798	0.830644	0.859828	0.223117	0.0752399	0.208432	0.910363
MOB1A	0.623493	3.03865e-60	1.28639e-58	1.46832	-0.0648195	0.695531	0.999952	1.01761	0.896897	1.98702e-05	0.000140332	1.2377	0.311371	0.12174	0.637867	1.48311	0.651392	2.65576e-35	2.19116e-33	1.5443	0.347631	1.17893e-05	0.00106823	1.74617	0.630825	5.75343e-10	1.07668e-07	1.28616
MOB3A	0.473179	5.96697e-18	3.45707e-17	0.848538	0.285433	0.137824	0.772998	0.562043	0.550284	0.122212	0.237753	0.570403	0.225649	0.440559	0.99996	0.864065	0.444915	5.48842e-10	3.28772e-09	0.96961	0.233915	0.0814669	0.330304	0.927819	0.230419	0.0586246	0.17314	0.818034
MOB4	0.473218	4.50591e-16	2.30475e-15	0.688658	-0.124108	0.598595	0.999952	0.563938	0.729658	0.0187003	0.0499115	0.647427	0.0935818	0.782964	0.99996	0.672381	0.452648	4.78065e-09	2.52202e-08	0.755194	0.185238	0.168548	0.49345	0.820804	0.386005	0.00101506	0.00844673	0.845158
MOGS	0.635393	9.85475e-22	7.44748e-21	0.446471	0.0844749	0.742861	0.999952	0.315775	1.67166	4.53083e-09	8.6591e-08	0.374776	0.730805	0.0244024	0.285649	0.398754	0.500182	1.30367e-08	6.41263e-08	0.52439	0.358791	0.0275013	0.172716	0.518211	0.449341	1.95737e-05	0.000450194	1.1082
MON2	0.321061	3.58999e-10	1.19136e-09	1.09163	0.125947	0.433024	0.981581	0.981869	0.893444	0.000269819	0.001361	1.04531	0.122958	0.630578	0.99996	1.16392	0.408563	4.57979e-09	2.42507e-08	1.14112	0.00203838	0.985407	0.9992	1.31542	0.127866	0.179881	0.387134	1.84522
MORC3	0.272028	7.45478e-07	1.85709e-06	0.918827	-0.0871886	0.643059	0.999952	0.798109	0.0935363	0.781961	0.988173	1.00332	-0.200438	0.485392	0.99996	1.09834	0.389251	3.63387e-07	1.43844e-06	0.855421	0.0576707	0.598264	0.921148	1.0864	0.595125	5.05225e-06	0.000159207	0.621198
MORF4L1	0.382274	1.74872e-37	3.00323e-36	2.41032	0.207638	0.0378876	0.483811	2.03858	0.701736	4.40056e-06	3.70171e-05	2.26463	0.386528	0.00736639	0.158943	2.44241	0.349107	6.96851e-17	1.01115e-15	2.51743	0.181327	0.00505743	0.0579663	2.54437	0.503031	1.52064e-07	1.02457e-05	2.2718
MORF4L2	0.290352	1.67526e-06	4.04456e-06	0.782973	0.00994398	0.961569	0.999952	0.703664	1.12473	5.29503e-05	0.000329346	0.77805	-0.179161	0.601053	0.99996	0.863291	0.326245	0.000114189	0.000302435	0.773822	-0.0208651	0.865884	0.9992	0.94181	-0.0285225	0.809216	0.983341	1.21557
MPC2	0.583893	3.27785e-20	2.21836e-19	0.548261	0.23828	0.305497	0.923927	0.432744	1.20521	7.77887e-05	0.000462968	0.501298	0.809134	0.00616479	0.146663	0.5256	0.488788	2.00198e-08	9.60774e-08	0.616384	0.0726811	0.649959	0.955376	0.605064	0.422673	0.00131752	0.010278	0.884545
MPG	0.570623	6.24785e-24	5.35508e-23	0.740493	0.314705	0.11895	0.744249	0.494319	1.11146	0.000116724	0.000653772	0.648916	-0.320397	0.40973	0.994588	0.750688	0.608848	6.96871e-15	8.06632e-14	0.765688	-0.117159	0.470185	0.831636	0.865402	0.374232	0.000689792	0.00638174	1.29342
MPHOSPH10	0.292346	0.000123083	0.000245215	0.521569	0.314513	0.198617	0.844369	0.400654	0.984649	0.00852352	0.0257366	0.443375	-0.526733	0.318311	0.922887	0.530862	0.188995	0.0702327	0.109826	0.575865	0.411753	0.0088849	0.0830122	0.511746	0.272811	0.0508524	0.156355	0.649453
MPHOSPH8	0.0884481	0.0309627	0.0459901	1.85046	0.26716	0.01938	0.373569	1.67851	0.215499	0.316475	0.511514	1.85299	0.281817	0.11958	0.631427	1.92317	0.0914407	0.107831	0.16067	1.85488	0.0651226	0.475636	0.836485	1.87684	0.254094	0.00447457	0.0258285	1.67813
MPLKIP	0.774266	1.96076e-28	2.16056e-27	0.432851	0.0999592	0.724507	0.999952	0.349725	1.34581	1.46154e-05	0.000106752	0.4851	0.519647	0.140624	0.679714	0.46963	0.812597	4.55229e-17	6.77875e-16	0.448574	-0.0284375	0.876404	0.9992	0.451958	0.438505	0.00183924	0.013302	0.597629
MPRIP	0.35237	2.41632e-08	6.85707e-08	0.710939	-0.214244	0.342959	0.948266	0.590948	0.53956	0.0935013	0.190642	0.62534	0.251416	0.444116	0.99996	0.63038	0.351266	3.45255e-05	9.95229e-05	0.745531	0.159029	0.202265	0.543374	1.14105	0.0813622	0.538257	0.786235	0.900628
MPV17	0.709531	6.06616e-22	4.63464e-21	0.391875	-0.150808	0.635232	0.999952	0.301976	1.13099	0.000359762	0.00174469	0.39903	0.492498	0.220426	0.814696	0.395936	0.784251	1.92718e-14	2.12005e-13	0.389868	-0.0273293	0.88799	0.9992	0.530693	0.362547	0.00563463	0.0307969	0.661087
MRFAP1	0.275439	8.94935e-06	2.00751e-05	0.721309	0.14303	0.460921	0.994092	0.656194	0.401169	0.146738	0.276101	0.770218	0.120834	0.709388	0.99996	0.743134	0.303287	0.000248504	0.000624494	0.751365	0.044941	0.777107	0.9992	0.719368	0.157088	0.228915	0.454792	0.669916
MRPL11	0.518099	4.10665e-16	2.10905e-15	0.582249	0.00263387	0.99215	0.999952	0.401463	0.96	0.0037498	0.0128096	0.509648	-0.0691419	0.86305	0.99996	0.596711	0.445996	7.06736e-07	2.68594e-06	0.606072	0.610539	1.02536e-05	0.000971861	0.637176	0.310985	0.0267738	0.0976329	0.843783
MRPL12	1.04612	1.13895e-48	2.95406e-47	0.361586	-0.115474	0.747217	0.999952	0.221039	1.14855	0.00546857	0.0176978	0.282456	1.34914	5.56518e-06	0.00289417	0.347703	0.990238	1.17166e-22	3.0067e-21	0.403333	0.278348	0.196622	0.536435	0.399494	0.443928	0.0016683	0.012331	1.06603
MRPL13	0.751604	1.5387e-25	1.4364e-24	0.421269	0.441175	0.0769826	0.638263	0.337184	0.788913	0.0487599	0.111901	0.392567	0.436271	0.2715	0.871003	0.411328	0.724449	1.34639e-13	1.33519e-12	0.479355	0.0877927	0.645088	0.951744	0.431536	0.421224	0.00219155	0.0151704	0.824903
MRPL14	0.780356	3.76581e-33	5.33031e-32	0.46458	0.726808	0.000441395	0.0521327	0.372344	1.33167	2.05688e-05	0.000144007	0.454216	0.633115	0.0599401	0.452377	0.443996	0.824179	7.89795e-21	1.76226e-19	0.527946	-0.00257393	0.989405	0.9992	0.456469	0.457332	0.000336018	0.00370881	0.932318
MRPL15	0.932449	4.04688e-28	4.38638e-27	0.240352	0.548502	0.0919171	0.683088	0.148766	1.58579	0.000107874	0.000610851	0.166092	0.272915	0.613588	0.99996	0.224836	0.909241	9.80348e-16	1.25334e-14	0.288889	-0.114778	0.690023	0.978916	0.247942	0.533506	0.000295979	0.00339428	0.548751
MRPL16	0.706649	7.69018e-28	8.18249e-27	0.548241	0.32309	0.154507	0.797115	0.426244	1.27191	4.46353e-05	0.00028483	0.50119	0.760194	0.0105464	0.185823	0.573708	0.696134	3.1802e-14	3.43718e-13	0.546728	0.29757	0.0498115	0.248573	0.65806	0.534405	2.93356e-05	0.000611518	0.901427
MRPL18	0.854267	9.23781e-38	1.60229e-36	0.422228	0.46025	0.0595518	0.572101	0.304143	1.70407	4.26914e-08	6.25661e-07	0.360303	0.799008	0.024445	0.285657	0.373622	0.780774	1.20863e-18	2.13595e-17	0.490538	0.197173	0.319037	0.683716	0.41979	0.595899	1.05334e-05	0.000280687	0.752119
MRPL19	0.736687	1.11474e-20	7.77474e-20	0.315389	0.569066	0.0338288	0.464928	0.24541	0.32684	0.517798	0.743165	0.316887	0.37728	0.405375	0.991762	0.308182	0.71379	4.79163e-11	3.33814e-10	0.351659	0.679378	1.70097e-05	0.00133316	0.331421	0.595453	8.50097e-06	0.000238157	0.596248
MRPL2	0.824402	2.92839e-23	2.40487e-22	0.287449	0.367565	0.235396	0.873541	0.216459	0.878331	0.0587425	0.130649	0.266335	0.636914	0.147654	0.695861	0.282616	0.854077	2.02478e-15	2.49207e-14	0.317379	0.316318	0.161834	0.48473	0.291359	0.425889	0.00108814	0.00890627	0.613352
MRPL20	0.743383	7.81973e-46	1.84599e-44	0.792241	0.424152	0.0257314	0.417878	0.539265	1.79318	3.18006e-14	2.15444e-12	0.654551	0.483961	0.10907	0.602958	0.682205	0.669339	8.88661e-22	2.11949e-20	0.909572	0.325309	0.013636	0.1097	0.898144	0.547246	2.65247e-06	9.60019e-05	1.33077
MRPL21	0.582445	3.49863e-20	2.3609e-19	0.546532	-0.125879	0.661367	0.999952	0.401862	0.766157	0.027904	0.0701102	0.49546	0.767023	0.0118162	0.198369	0.527144	0.502154	1.71243e-09	9.6166e-09	0.618428	-0.0105131	0.956317	0.9992	0.548159	0.280938	0.0226475	0.0860146	0.888565
MRPL22	0.694371	1.77266e-22	1.3941e-21	0.438954	-0.183864	0.580269	0.999952	0.340167	1.48941	2.50559e-06	2.26968e-05	0.386532	-0.447915	0.454886	0.99996	0.40683	0.611888	1.36351e-10	8.91687e-10	0.508378	0.0891387	0.659954	0.960692	0.454466	0.209571	0.0951816	0.247388	1.0675
MRPL24	0.975679	6.06634e-53	1.92465e-51	0.440102	0.1817	0.51277	0.999952	0.29754	1.39584	9.40889e-06	7.23181e-05	0.380166	0.508491	0.196031	0.776549	0.40442	0.911127	2.75148e-26	9.73721e-25	0.489185	0.675609	6.54533e-05	0.00315862	0.466416	0.573822	1.90696e-06	7.51287e-05	0.859401
MRPL27	0.752613	2.02339e-23	1.68551e-22	0.340989	0.494041	0.059152	0.571803	0.243884	1.44904	1.30973e-05	9.7233e-05	0.300078	0.564182	0.171911	0.737236	0.313817	0.720353	1.58489e-12	1.36392e-11	0.392229	0.36274	0.0523809	0.255901	0.404802	0.59719	1.1587e-05	0.000302283	0.763771
MRPL28	0.902332	2.68976e-50	7.61442e-49	0.464232	0.508117	0.0249903	0.413598	0.312139	1.46376	1.39461e-08	2.33066e-07	0.444187	0.000528176	0.999014	0.99996	0.443696	0.913111	8.37597e-27	3.0954e-25	0.505707	0.399844	0.0100109	0.0898613	0.554842	0.571664	1.00731e-06	4.4473e-05	0.983049
MRPL3	0.601037	1.38063e-24	1.22247e-23	0.633145	-0.0986389	0.684583	0.999952	0.50103	0.934923	0.00136474	0.00549488	0.590319	0.446421	0.147086	0.694463	0.635467	0.564839	9.84088e-13	8.68483e-12	0.694276	0.253056	0.0932693	0.359422	0.670283	0.339007	0.0053281	0.029593	1.02103
MRPL32	0.771513	2.23681e-25	2.06593e-24	0.343373	0.189576	0.529364	0.999952	0.26031	1.65789	5.41752e-07	5.85423e-06	0.309459	0.798199	0.0311235	0.324065	0.334945	0.730328	5.51999e-13	5.08003e-12	0.377377	0.0495079	0.815349	0.9992	0.361019	0.390512	0.00262081	0.0172156	0.741552
MRPL33	0.491694	5.53524e-15	2.64023e-14	0.661289	0.131173	0.584116	0.999952	0.520391	1.59012	2.00138e-08	3.2348e-07	0.58671	0.00717053	0.984864	0.99996	0.653791	0.610654	3.97516e-13	3.73092e-12	0.697856	0.0163743	0.911159	0.9992	0.720471	0.47512	7.26739e-05	0.0011928	0.86537
MRPL34	0.740561	1.39758e-37	2.40909e-36	0.572025	-0.12274	0.688641	0.999952	0.32975	1.41644	4.22655e-06	3.58584e-05	0.43563	-0.0652	0.872057	0.99996	0.519725	0.711306	3.04912e-19	5.78478e-18	0.656392	0.37668	0.00384959	0.0484759	0.607265	0.488652	6.34587e-05	0.00108397	0.925135
MRPL35	0.908568	6.9674e-21	4.9335e-20	0.218058	0.629154	0.0787461	0.643519	0.133898	2.43395	1.18835e-07	1.56518e-06	0.156564	0.744646	0.122042	0.638552	0.214523	0.867419	2.93894e-10	1.83004e-09	0.246055	0.448217	0.046938	0.240055	0.228261	0.490908	0.000944048	0.00802993	0.568958
MRPL38	0.550643	4.58928e-21	3.30675e-20	0.60831	0.402371	0.0454188	0.515991	0.426232	1.38687	4.77921e-08	6.90575e-07	0.514183	0.141927	0.702514	0.99996	0.547963	0.517184	3.34886e-11	2.38693e-10	0.696926	0.0286855	0.868718	0.9992	0.640861	0.333751	0.0041533	0.024604	1.07743
MRPL39	0.603388	1.78028e-11	6.50294e-11	0.262968	-0.2842	0.49841	0.999952	0.213783	1.51503	6.89157e-05	0.000415165	0.256853	0.822373	0.0431538	0.383833	0.265979	0.599052	6.32992e-07	2.41993e-06	0.288167	-0.0494109	0.843698	0.9992	0.299433	0.412439	0.00664168	0.0347996	0.502376
MRPL4	0.657007	1.6747e-29	1.94864e-28	0.627516	0.225114	0.322814	0.936279	0.422938	1.46818	1.4846e-07	1.90063e-06	0.511248	0.427184	0.168821	0.732659	0.620616	0.608829	1.53673e-14	1.7131e-13	0.687068	0.10416	0.539068	0.879139	0.68873	0.499405	0.000114748	0.00165326	1.04797
MRPL40	0.522015	1.04046e-15	5.18668e-15	0.592506	-0.498658	0.179335	0.83126	0.325145	1.47752	4.26196e-05	0.000272891	0.436528	0.385898	0.246578	0.842287	0.601803	0.368426	0.000112579	0.000298397	0.564351	0.434066	0.000293737	0.00879167	0.96208	0.311404	0.0118164	0.0531666	1.00784
MRPL41	0.689246	3.89715e-37	6.57137e-36	0.758128	0.32908	0.15961	0.800928	0.435903	1.62113	9.84367e-09	1.72115e-07	0.527123	0.534696	0.0604259	0.454422	0.742153	0.697448	9.25443e-21	2.05524e-19	0.82427	0.37864	0.00284769	0.0403012	0.843545	0.413912	0.000543203	0.00533739	1.18876
MRPL42	0.700988	2.24694e-28	2.47004e-27	0.479554	0.0371614	0.893818	0.999952	0.350284	1.29986	8.9446e-05	0.000522453	0.441018	0.484783	0.158238	0.714319	0.447463	0.673017	3.26795e-15	3.96033e-14	0.572318	0.386993	0.00679299	0.0703065	0.502519	0.378489	0.00291879	0.018703	0.714483
MRPL43	0.531211	9.35261e-21	6.54918e-20	0.701383	0.252507	0.229022	0.869041	0.490466	0.699194	0.0358051	0.0865781	0.624873	0.00869035	0.980464	0.99996	0.661231	0.571624	7.04303e-14	7.27421e-13	0.7601	0.378809	0.00369484	0.0471911	0.75391	0.200777	0.0966442	0.250281	0.980735
MRPL44	0.653402	3.9249e-21	2.84275e-20	0.346213	0.476998	0.072226	0.618643	0.261567	0.896667	0.00957435	0.0283493	0.314496	-0.00278799	0.995323	0.99996	0.35183	0.77731	2.24498e-16	3.06626e-15	0.384115	0.197864	0.289069	0.651993	0.341461	0.422147	0.0032939	0.0205791	0.516301
MRPL47	0.656599	9.14159e-20	6.00869e-19	0.400526	-0.58883	0.156972	0.797866	0.3222	1.10776	0.00384461	0.0130899	0.348469	-0.7204	0.317193	0.921534	0.394759	0.649071	2.19034e-11	1.60471e-10	0.457108	0.192181	0.318974	0.683716	0.411822	0.366805	0.0072811	0.0373886	0.676338
MRPL48	0.768161	2.10723e-23	1.75221e-22	0.332636	0.427477	0.140186	0.775543	0.221731	1.12442	0.00850086	0.0256888	0.299768	0.933159	0.00987586	0.181627	0.322641	0.789585	2.80285e-14	3.03628e-13	0.36126	0.191964	0.335333	0.701475	0.384142	0.412417	0.00277753	0.0180151	0.646674
MRPL51	0.733169	4.63886e-27	4.74028e-26	0.512335	0.147643	0.566823	0.999952	0.350783	1.90587	1.65838e-08	2.73114e-07	0.433121	0.494587	0.16681	0.728292	0.469518	0.639954	1.63624e-11	1.21826e-10	0.578779	0.366209	0.0310322	0.186051	0.572056	0.178276	0.181939	0.390138	1.33825
MRPL52	0.693568	1.26672e-40	2.44024e-39	0.890412	0.226539	0.215411	0.854289	0.701212	1.48835	4.40201e-11	1.40294e-09	0.862938	0.300385	0.298866	0.902266	0.847856	0.636842	1.8532e-17	2.85856e-16	0.942867	0.214125	0.0838599	0.336208	0.979701	0.41797	0.000532522	0.00525124	1.65933
MRPL54	0.505534	1.15294e-29	1.3597e-28	1.09419	-0.100106	0.585297	0.999952	0.908217	1.03118	3.40543e-07	3.88789e-06	1.06121	0.456295	0.0585041	0.44693	1.06652	0.496729	7.77475e-17	1.12468e-15	1.1856	0.116996	0.347782	0.715616	1.15155	0.30058	0.00585831	0.0316518	1.25861
MRPL55	0.361455	1.85068e-07	4.86438e-07	0.524554	0.355466	0.150195	0.79054	0.344536	1.29578	7.69354e-05	0.00045862	0.403017	0.359818	0.319384	0.923859	0.499667	0.370119	7.69396e-05	0.000209689	0.570644	0.0579429	0.73703	0.9992	0.593464	0.142528	0.247718	0.480066	0.966189
MRPL57	0.696313	2.40689e-32	3.28981e-31	0.680464	0.143531	0.514013	0.999952	0.552447	1.25379	6.49754e-06	5.2174e-05	0.644258	0.692046	0.0135043	0.214225	0.678713	0.712779	2.82317e-18	4.74125e-17	0.725883	0.136869	0.362733	0.731304	0.68381	0.317134	0.00922717	0.0445349	1.24316
MRPL9	0.600747	1.4935e-19	9.67962e-19	0.529421	0.46161	0.0410566	0.496654	0.396331	1.20259	0.000132871	0.000730824	0.466325	0.296394	0.436558	0.99996	0.520556	0.590532	1.91317e-11	1.41185e-10	0.589506	0.242483	0.14446	0.457725	0.534185	0.407995	0.0014412	0.0110031	0.677626
MRPS10	0.62747	5.66096e-21	4.03923e-20	0.492261	0.024902	0.927058	0.999952	0.384986	0.89445	0.00786307	0.024031	0.460634	0.935968	0.00152609	0.0712139	0.476923	0.617331	3.05455e-12	2.51725e-11	0.552494	0.318502	0.0459518	0.237541	0.503562	0.453628	0.000417516	0.00439058	0.742783
MRPS12	0.71541	5.30914e-28	5.70128e-27	0.493441	0.292991	0.221778	0.858316	0.362383	1.00284	0.00070936	0.00312649	0.461188	0.941835	0.00161898	0.0727943	0.466246	0.669519	8.65398e-14	8.8288e-13	0.551347	0.0453192	0.822739	0.9992	0.529465	0.434191	0.000626599	0.00592778	0.994587
MRPS14	0.638155	3.06021e-12	1.19592e-11	0.263794	0.315424	0.329651	0.941704	0.209085	1.82412	4.80818e-08	6.9299e-07	0.257293	-1.21036	0.235991	0.831709	0.251553	0.632457	4.80493e-07	1.86813e-06	0.291153	-0.0339161	0.896617	0.9992	0.283871	0.498199	9.33793e-05	0.0014268	0.806635
MRPS15	0.722378	1.18742e-33	1.71382e-32	0.586652	0.529603	0.0165057	0.350571	0.364745	1.29112	1.05661e-05	8.02315e-05	0.494908	0.439288	0.205584	0.791707	0.516998	0.607981	3.82919e-14	4.09496e-13	0.688825	0.0323102	0.847658	0.9992	0.645949	0.2614	0.0304714	0.10743	1.10293
MRPS16	0.709291	4.5281e-26	4.38577e-25	0.452267	0.345949	0.164914	0.811149	0.316319	1.31412	1.74436e-05	0.000125227	0.422972	0.224254	0.585876	0.99996	0.42136	0.665882	7.88134e-13	7.06533e-12	0.51231	0.340051	0.043444	0.229772	0.487132	0.2991	0.0187781	0.0750214	0.986423
MRPS18A	1.00861	1.08486e-56	4.07277e-55	0.38893	0.859751	0.000146323	0.0260415	0.245804	1.48474	1.10902e-05	8.34274e-05	0.31902	0.693483	0.0576138	0.44432	0.359673	0.922314	2.2191e-25	7.20622e-24	0.437054	0.627536	0.000127426	0.00504348	0.417337	0.557833	2.73335e-06	9.7854e-05	0.776749
MRPS18B	0.703445	9.1625e-30	1.0824e-28	0.58284	0.184382	0.420333	0.981096	0.441438	1.31227	3.01826e-07	3.51323e-06	0.583478	1.0668	0.000117909	0.0163953	0.561359	0.531566	9.37516e-10	5.43476e-09	0.625542	0.582644	0.000177584	0.00639613	0.585034	0.462555	9.48337e-05	0.0014407	1.11853
MRPS18C	0.854267	4.90476e-38	8.58209e-37	0.46725	0.563903	0.00997514	0.285456	0.399017	1.31901	4.35848e-06	3.68274e-05	0.489052	0.150109	0.718716	0.99996	0.435487	0.689247	1.65228e-13	1.61818e-12	0.512598	0.652524	9.68645e-06	0.000930351	0.515408	0.466363	0.000220192	0.00273535	0.997259
MRPS21	0.449208	7.46328e-28	7.95931e-27	1.44866	0.044701	0.772469	0.999952	1.10696	0.430669	0.0701233	0.151205	1.33543	0.165507	0.461286	0.99996	1.45732	0.454151	2.55896e-15	3.11978e-14	1.49848	0.166435	0.0801556	0.327325	1.52396	0.252476	0.0240763	0.0903164	1.57698
MRPS22	0.634825	5.55055e-14	2.4707e-13	0.295413	0.494384	0.0725828	0.61907	0.237559	1.54185	3.584e-06	3.09065e-05	0.280714	0.375356	0.427526	0.99996	0.283824	0.670821	1.19208e-09	6.81855e-09	0.325626	0.0583284	0.799681	0.9992	0.329195	0.455063	0.000635633	0.00596955	0.578621
MRPS23	0.668651	1.21944e-17	6.92107e-17	0.343765	0.28622	0.314995	0.932728	0.266741	0.86887	0.039203	0.0931169	0.339678	0.976994	0.00710336	0.155673	0.317871	0.712667	5.6526e-12	4.49642e-11	0.385358	0.104619	0.643656	0.950585	0.379755	0.562404	1.21913e-05	0.000313207	0.65982
MRPS24	0.669736	1.61207e-31	2.10233e-30	0.744435	0.0713144	0.74945	0.999952	0.558377	1.8186	6.83356e-13	3.30211e-11	0.669192	0.129332	0.712229	0.99996	0.693155	0.534282	1.48287e-11	1.11282e-10	0.854295	-0.0528536	0.753352	0.9992	0.717117	0.260445	0.0309453	0.108751	1.58368
MRPS25	0.51954	1.48686e-16	7.87414e-16	0.554886	0.205697	0.373437	0.964241	0.388327	1.06231	0.00017419	0.000924816	0.504343	0.264	0.428679	0.99996	0.594424	0.661265	5.69425e-15	6.69487e-14	0.584596	0.248189	0.132549	0.4346	0.582236	0.575769	6.16267e-06	0.000185195	0.765995
MRPS26	0.664552	5.13903e-27	5.23986e-26	0.59782	-0.0643833	0.808161	0.999952	0.41932	1.47653	1.06586e-06	1.06435e-05	0.483706	0.415705	0.210822	0.800378	0.583827	0.595487	1.76208e-12	1.50365e-11	0.622726	0.458111	0.0030249	0.0420666	0.633745	0.385153	0.00231771	0.0157785	0.830046
MRPS27	0.693409	4.52027e-26	4.38123e-25	0.515959	0.190934	0.441857	0.983797	0.378058	1.21115	0.00036862	0.00177698	0.404321	0.292409	0.42855	0.99996	0.489875	0.779169	2.08564e-19	4.02137e-18	0.54077	0.132894	0.402953	0.772386	0.732034	0.427131	0.0008314	0.00735312	0.707485
MRPS28	0.53038	3.95062e-10	1.30761e-09	0.355961	-0.365061	0.304581	0.923281	0.322661	1.48472	1.3954e-05	0.000102383	0.348298	0.60405	0.120186	0.633174	0.374006	0.580566	1.98792e-07	8.12983e-07	0.369742	0.123665	0.566259	0.896691	0.395531	0.392673	0.00379722	0.0230578	0.647456
MRPS30	0.602143	6.09021e-22	4.65046e-21	0.572948	0.118518	0.636085	0.999952	0.386175	0.0617471	0.896864	1	0.472169	0.602276	0.0571667	0.442619	0.560245	0.539971	9.37427e-11	6.27399e-10	0.646043	0.392971	0.00778505	0.0766638	0.57402	0.419273	0.00119866	0.00957762	0.636901
MRPS31	0.680457	1.85621e-20	1.27419e-19	0.492901	0.0045518	0.98695	0.999952	0.402216	1.78192	1.54876e-07	1.96884e-06	0.466546	0.321917	0.446321	0.99996	0.464485	0.635587	1.43115e-10	9.33336e-10	0.542904	0.183435	0.304336	0.667768	0.505317	0.421984	0.000833514	0.0073639	0.871209
MRPS34	0.653285	1.03587e-38	1.87615e-37	0.969024	0.3397	0.0702157	0.613198	0.591649	1.29659	8.06329e-07	8.27522e-06	0.787979	0.484439	0.0608729	0.454821	0.927171	0.566257	5.96371e-16	7.85075e-15	1.0664	0.213912	0.0787184	0.325049	1.03475	0.361477	0.00231872	0.0157788	1.61081
MRPS35	0.697442	3.87103e-33	5.47367e-32	0.6795	-0.0379979	0.872402	0.999952	0.550238	1.04763	0.000406962	0.00193417	0.639235	0.799892	0.00354774	0.109014	0.675894	0.645452	3.48665e-17	5.26372e-16	0.763733	0.409309	0.00485218	0.0564664	0.653084	0.498226	1.9375e-05	0.000446752	0.929395
MRPS36	0.552842	2.84701e-19	1.80488e-18	0.645737	0.144487	0.547539	0.999952	0.461842	1.06074	0.000651689	0.00291201	0.559477	-1.00377	0.0950996	0.563865	0.626984	0.537817	7.71388e-11	5.22768e-10	0.722449	0.0398483	0.79954	0.9992	0.657704	0.206632	0.104008	0.264159	0.969106
MRPS5	0.55602	6.06616e-18	3.51307e-17	0.623885	0.526412	0.0126894	0.313711	0.443234	0.335625	0.425147	0.642548	0.54129	0.254368	0.478429	0.99996	0.580533	0.548141	1.72663e-10	1.11731e-09	0.709591	0.113314	0.461926	0.824166	0.658732	0.241338	0.0426827	0.137823	0.966031
MRPS6	0.909987	2.9767e-64	1.486e-62	0.735043	0.557006	0.013654	0.321364	0.342596	1.56396	3.37853e-06	2.93135e-05	0.493947	0.355715	0.266929	0.86537	0.620226	0.763433	2.51847e-25	8.14114e-24	0.883773	0.580566	6.17114e-07	0.000124375	0.835554	0.483531	8.78447e-05	0.00136089	1.19454
MRPS7	0.509909	5.80996e-16	2.94366e-15	0.58989	0.161683	0.477701	0.998185	0.439575	1.07652	0.000785997	0.00340719	0.497428	0.0797016	0.832656	0.99996	0.572968	0.510249	1.26151e-09	7.19538e-09	0.640372	0.10805	0.525096	0.870105	0.622934	0.173664	0.158785	0.356395	1.11363
MRTFA	0.564615	4.89294e-20	3.27639e-19	0.617008	0.316795	0.112894	0.737341	0.484287	-0.201787	0.672995	0.89296	0.482457	-0.213647	0.610919	0.99996	0.564308	0.587834	1.00873e-13	1.01813e-12	0.729465	0.160805	0.315715	0.680508	0.715483	0.260445	0.0486013	0.151298	0.761355
MS4A1	0.311095	3.68295e-31	4.69315e-30	4.71908	-0.0333562	0.615993	0.999952	4.48628	0.0200527	0.879097	1	4.78655	0.086589	0.474018	0.99996	4.79825	0.359658	6.07431e-25	1.86986e-23	4.52511	0.221422	2.23547e-05	0.00157874	5.40762	0.775119	1.71459e-07	1.10297e-05	2.10678
MS4A7	0.277231	0.0456215	0.0659968	0.191878	-0.409154	0.504455	0.999952	0.110164	0.0832307	0.939455	1	0.137668	-1.01001	0.341647	0.941186	0.184353	0.135439	0.617757	0.706413	0.0976213	0.632032	0.000360377	0.00992725	0.607774	1.32276	0.00677614	0.0353243	0.048364
MSH3	0.500195	5.86495e-14	2.60898e-13	0.597598	0.281555	0.232622	0.86966	0.439516	1.09723	0.00253471	0.00917981	0.529184	0.00779155	0.983931	0.99996	0.589557	0.489556	3.84934e-08	1.76441e-07	0.664324	0.0753224	0.62489	0.938084	0.710447	0.133381	0.303885	0.549751	0.946919
MSI2	0.528664	2.6969e-24	2.36539e-23	0.954998	0.0723924	0.685493	0.999952	0.860874	1.2565	1.51476e-07	1.93432e-06	0.939671	0.389989	0.117932	0.628021	1.06407	0.628415	1.74682e-19	3.4051e-18	1.02462	0.0702385	0.595747	0.919271	0.990217	-0.0153099	0.878797	0.99942	1.77508
MSL3	0.392201	3.48305e-09	1.06014e-08	0.615894	-0.00447683	0.984758	0.999952	0.544326	0.819655	0.00823488	0.0249985	0.714433	0.327982	0.301025	0.903128	0.639896	0.333487	0.000393275	0.000956135	0.637246	0.137607	0.325864	0.69202	0.694458	0.80734	3.20122e-09	4.11857e-07	0.598929
MSN	0.583422	1.42278e-50	4.07746e-49	1.62458	0.141823	0.283226	0.910167	1.24957	1.17479	7.93718e-10	1.82895e-08	1.5083	0.130462	0.539568	0.99996	1.57846	0.499863	2.34572e-20	5.00574e-19	1.79249	0.19061	0.024624	0.160532	1.88308	0.456131	2.12367e-05	0.000480394	1.71603
MSTO1	0.444089	1.53622e-05	3.38018e-05	0.225289	0.0541102	0.898785	0.999952	0.139898	0.865863	0.117973	0.231004	0.190237	0.355867	0.460693	0.99996	0.249873	0.388818	0.0100358	0.0188983	0.226837	0.390738	0.0511651	0.252271	0.261368	0.539354	7.78765e-05	0.00124633	0.611378
MT-ATP6	0.205179	4.06695e-17	2.22397e-16	4.60476	0.0402522	0.550694	0.999952	4.51407	0.615483	2.38799e-07	2.86813e-06	4.49494	0.300414	0.00892757	0.174287	4.62357	0.185399	7.06358e-08	3.10146e-07	4.59493	0.126594	0.0131428	0.106984	4.79718	0.138851	0.0703081	0.198327	4.67377
MT-ATP8	0.236329	5.52168e-25	5.00364e-24	5.47535	0.00204646	0.972577	0.999952	5.62	0.579998	4.81877e-07	5.29316e-06	5.46163	0.306502	0.00390105	0.116281	5.57514	0.228323	1.76387e-12	1.50427e-11	5.4091	0.168119	0.000828648	0.0175306	5.44389	0.157504	0.0396325	0.130619	5.21439
MT-CO1	0.368863	4.55997e-75	3.56805e-73	7.00582	0.11135	0.0252099	0.414897	6.91091	0.927585	2.34595e-20	6.33488e-18	6.90529	0.24612	0.0075663	0.160482	7.00146	0.352063	6.18773e-35	4.82473e-33	6.98107	0.172507	2.59638e-05	0.00173982	7.19946	0.259365	0.000260244	0.00308022	7.14724
MT-CO2	0.294148	4.78901e-52	1.48225e-50	7.00157	0.0703693	0.137259	0.772008	7.0256	0.730615	2.05225e-14	1.43328e-12	6.94236	0.268848	0.00294061	0.0970116	6.98918	0.286288	6.54596e-26	2.24381e-24	7.00582	0.143486	0.000737345	0.016243	7.01908	0.196222	0.00764987	0.038691	7.09076
MT-CO3	0.288316	9.96608e-47	2.43096e-45	6.61312	0.0584406	0.241401	0.881652	6.50936	0.688759	1.17961e-11	4.36146e-10	6.43928	0.234692	0.0119504	0.199498	6.53725	0.266201	1.81342e-20	3.92289e-19	6.65908	0.159847	0.000219291	0.00725421	6.7554	0.222867	0.00294578	0.0188393	6.85897
MT-CYB	0.156169	1.73885e-16	9.16336e-16	6.42967	0.038816	0.429662	0.981581	6.39068	0.425875	2.05212e-05	0.000143941	6.2779	0.161055	0.0779661	0.514495	6.36365	0.154532	3.50598e-09	1.89104e-08	6.4334	0.0859258	0.0364929	0.206989	6.57097	0.124729	0.0679949	0.193292	6.47623
MT-ND1	0.282569	1.86051e-38	3.31371e-37	5.28528	0.0911507	0.112945	0.737341	5.2698	0.660577	2.47405e-09	5.04115e-08	5.17167	0.236195	0.0243538	0.285323	5.34941	0.343593	9.17876e-30	4.2018e-28	5.25884	0.0846916	0.0880474	0.346584	5.3165	0.233557	0.000855376	0.00750071	5.29442
MT-ND2	0.12569	9.37512e-09	2.74148e-08	5.35764	0.0657447	0.248827	0.886946	5.4592	0.438909	5.76661e-05	0.000355163	5.33383	0.151253	0.14867	0.698064	5.45064	0.152051	7.32113e-07	2.77347e-06	5.29849	0.0753594	0.113854	0.399682	5.37751	0.158041	0.0219562	0.0841067	5.25494
MT-ND4	0.226009	1.80686e-24	1.5948e-23	5.44263	0.00250196	0.966284	0.999952	5.37367	0.722036	7.41471e-11	2.24305e-09	5.30521	0.257075	0.0170166	0.245545	5.4679	0.226816	1.00658e-13	1.0174e-12	5.42279	0.162396	0.000717239	0.0159828	5.57833	0.279506	9.77421e-05	0.00146863	5.34902
MT-ND4L	0.147107	1.13229e-14	5.29212e-14	6.12606	0.00464687	0.925595	0.999952	6.17551	0.480014	4.9142e-07	5.38231e-06	6.1342	0.192808	0.0341127	0.337605	6.15694	0.143715	2.86174e-08	1.33809e-07	6.08912	0.124159	0.00309605	0.0428069	6.17088	0.2676	3.36449e-05	0.000679834	5.9174
MT-ND5	0.267204	5.52907e-34	8.15773e-33	5.34242	0.00188398	0.974255	0.999952	5.24039	0.856658	1.28338e-14	9.61597e-13	5.25461	0.226757	0.0300053	0.317612	5.31534	0.236486	8.05051e-15	9.25059e-14	5.35901	0.150129	0.0012521	0.023009	5.55083	0.317639	3.44623e-05	0.000692104	5.57211
MT-ND6	0.277733	1.18106e-13	5.13573e-13	2.05136	0.0421585	0.708427	0.999952	1.7625	0.893331	3.10419e-07	3.59108e-06	2.00085	0.236639	0.18831	0.761316	2.0572	0.340824	3.49531e-11	2.47762e-10	2.1123	-0.00710941	0.930503	0.9992	2.27266	0.33425	0.000118291	0.00169245	2.58266
MT2A	0.835548	1.04096e-12	4.21224e-12	0.230066	0.986727	0.0585621	0.569646	0.0871159	1.49075	0.0262011	0.0665558	0.301887	-0.682042	0.408494	0.993872	0.220394	0.84519	5.49922e-07	2.12121e-06	0.229057	-0.189139	0.489008	0.845747	0.422452	0.672667	0.000837467	0.00739486	0.58625
MTAP	0.30549	3.8168e-05	8.02785e-05	0.621105	-0.197065	0.431627	0.981581	0.54404	0.0536515	0.898517	1	0.631546	0.0862613	0.802031	0.99996	0.736693	0.415697	0.000151378	0.000392797	0.546895	0.210464	0.177943	0.508208	0.774315	0.513624	0.000280752	0.00325364	0.76936
MTCH1	0.446734	2.16845e-17	1.20664e-16	0.811136	0.232228	0.199232	0.844962	0.613084	0.729294	0.00362155	0.0124127	0.734462	0.340058	0.219087	0.811964	0.810557	0.425198	3.44571e-09	1.85924e-08	0.813304	0.445452	7.16208e-05	0.00336104	1.05573	0.446304	7.29186e-05	0.00119485	0.819678
MTDH	0.753637	4.71674e-103	1.37999e-100	2.13467	0.241667	0.0397751	0.493376	1.63037	1.6728	3.95532e-20	1.04071e-17	1.77182	0.901923	1.17264e-08	3.22852e-05	2.05228	0.714539	1.9297e-45	4.14914e-43	2.29577	0.259263	0.000676147	0.0153406	2.30202	0.38344	0.00067371	0.00626463	3.01229
MTERF4	0.423093	9.85283e-14	4.3127e-13	0.685837	0.118114	0.587429	0.999952	0.512154	0.929096	0.00234845	0.00860159	0.548139	0.0383142	0.909803	0.99996	0.645646	0.395975	2.40087e-07	9.71231e-07	0.781702	0.156943	0.240565	0.594684	0.709331	0.322981	0.00768262	0.0387733	0.794447
MTF2	0.347021	3.14979e-07	8.11811e-07	0.572183	-0.116556	0.634968	0.999952	0.50216	0.442923	0.245527	0.41787	0.54543	0.716999	0.0119814	0.199498	0.580982	0.371084	4.18807e-05	0.000119104	0.613288	0.0275457	0.866385	0.9992	0.616772	0.24691	0.0721925	0.202257	0.669746
MTG1	0.534919	3.46121e-25	3.17574e-24	0.770638	0.448388	0.00496994	0.205888	0.603551	0.862389	0.000364475	0.00176051	0.769005	0.0326329	0.917893	0.99996	0.758847	0.568011	1.20901e-16	1.70717e-15	0.817255	0.267495	0.0395877	0.217795	0.935321	0.340143	0.000422876	0.00443902	1.28693
MTIF3	0.613285	8.33424e-24	7.07369e-23	0.678812	0.0287863	0.903957	0.999952	0.509945	1.38444	1.32186e-06	1.2915e-05	0.641593	-0.182582	0.644656	0.99996	0.670341	0.453777	8.58326e-08	3.72124e-07	0.748449	0.38461	0.00339697	0.0447555	0.675454	0.438272	0.000175446	0.0022967	0.995777
MTMR1	0.266822	1.04047e-05	2.32239e-05	0.780227	0.0815725	0.66909	0.999952	0.739924	0.272971	0.464975	0.685973	0.758566	-0.517484	0.177651	0.74403	0.894962	0.504727	3.33436e-10	2.06088e-09	0.790389	-0.1752	0.196023	0.535679	0.903552	-0.049946	0.717397	0.922904	0.839577
MTMR12	0.411406	2.50304e-07	6.51267e-07	0.394894	0.498413	0.0444974	0.513903	0.312977	0.537332	0.283696	0.468438	0.34051	-0.628899	0.297542	0.900488	0.400665	0.295259	0.0145981	0.0265928	0.370151	0.475803	0.000211197	0.00707607	0.697097	-0.0682583	0.667293	0.887926	0.602815
MTMR14	0.757207	5.49132e-53	1.74619e-51	0.830349	-0.0357915	0.867889	0.999952	0.560833	0.969239	0.000851079	0.0036557	0.583018	-0.0661357	0.848692	0.99996	0.722456	0.637591	1.43126e-21	3.35165e-20	1.00786	0.457974	6.78849e-05	0.00324302	0.924317	0.511629	1.28824e-06	5.41191e-05	0.984044
MTMR4	0.401658	4.54116e-09	1.36933e-08	0.475598	-0.107649	0.682124	0.999952	0.358158	0.422814	0.276789	0.460461	0.438351	0.308032	0.394498	0.984325	0.468433	0.268141	0.00433726	0.00877282	0.502057	0.265331	0.0946599	0.362703	0.586162	0.27749	0.0376483	0.125938	0.594237
MTPN	0.257316	1.94514e-13	8.31548e-13	2.2957	0.114713	0.254612	0.891927	2.05945	0.263677	0.111714	0.220775	2.36095	-0.0039191	0.982824	0.99996	2.23435	0.216864	1.41916e-05	4.39436e-05	2.35283	0.0586396	0.409857	0.77869	2.82116	0.107872	0.284239	0.526825	1.90899
MTR	0.226185	0.000607061	0.00112361	0.646023	-0.0120129	0.956347	0.999952	0.572271	-0.0788214	0.862558	1	0.590573	0.185922	0.580814	0.99996	0.636219	0.250607	0.00348216	0.00716683	0.706219	0.0441042	0.760412	0.9992	0.778075	-0.0967428	0.517245	0.768347	0.750076
MTREX	0.268851	2.54051e-06	6.02593e-06	0.803743	0.0261236	0.894242	0.999952	0.701706	0.744262	0.00957671	0.0283493	0.7856	0.187732	0.503274	0.99996	0.86752	0.228791	0.00437032	0.00883213	0.845455	0.186048	0.107293	0.386731	0.941704	0.209673	0.0540396	0.163499	1.12502
MTRF1L	0.33254	0.000113189	0.000226346	0.355728	-0.160745	0.629183	0.999952	0.303636	0.508698	0.282142	0.466365	0.330473	-0.83366	0.250394	0.845597	0.378705	0.242415	0.0430513	0.0708172	0.380885	0.427145	0.0147073	0.115741	0.375147	0.4794	0.00139504	0.0107353	0.508295
MTSS1	0.599519	2.36451e-46	5.69774e-45	2.00856	0.0786794	0.479936	0.998458	1.99323	0.418601	0.052685	0.119359	1.99864	0.267639	0.209409	0.796995	1.72728	0.498736	6.0205e-19	1.10241e-17	2.14891	0.172321	0.024133	0.158399	3.10662	0.691971	1.07469e-06	4.70693e-05	1.11936
MTX1	0.709815	5.13399e-17	2.79103e-16	0.304737	-0.132607	0.737195	0.999952	0.205709	2.15544	8.30057e-11	2.42668e-09	0.245547	-0.554118	0.452911	0.99996	0.278111	0.660317	5.0986e-09	2.6778e-08	0.361197	0.350765	0.114049	0.399976	0.331607	0.400703	0.00162244	0.0120566	0.807979
MTX2	0.705986	6.97785e-16	3.51746e-15	0.27337	0.492828	0.116035	0.74105	0.178403	1.79803	2.63491e-06	2.37541e-05	0.220234	-0.197225	0.746781	0.99996	0.273967	0.715774	1.34918e-09	7.67076e-09	0.283658	0.142494	0.50168	0.855552	0.357912	0.729503	9.13926e-09	9.77307e-07	0.617789
MVP	0.803001	4.45734e-43	9.4493e-42	0.522791	0.42699	0.0750138	0.62998	0.246878	1.19686	6.63769e-05	0.000401598	0.384491	0.579955	0.0814479	0.526637	0.450236	0.694643	3.29774e-19	6.24809e-18	0.607293	0.458511	0.00182778	0.030026	0.708844	0.387326	0.000716184	0.00657751	0.992358
MX1	0.518691	3.49516e-18	2.05751e-17	0.730316	0.24666	0.272348	0.903931	0.419227	1.33356	8.03168e-12	3.05961e-10	2.42913	0.170133	0.619397	0.99996	0.633158	0.481306	2.91482e-09	1.59032e-08	0.738202	-0.0160581	0.885865	0.9992	1.21049	0.287504	0.0859398	0.228969	0.762865
MX2	0.360426	6.37149e-08	1.74724e-07	0.533241	-0.398745	0.244303	0.885058	0.314069	0.630835	0.0103391	0.0302332	1.65291	-0.193676	0.625986	0.99996	0.571917	0.373363	8.83207e-05	0.000237919	0.495229	0.401437	0.00237636	0.0358035	0.747719	0.592477	0.0215367	0.0830601	0.161553
MXD4	0.883474	5.12317e-61	2.25096e-59	0.693101	-0.0968987	0.679518	0.999952	0.490511	1.73386	1.82493e-12	8.00281e-11	0.577506	0.594152	0.035816	0.346523	0.66566	0.867887	4.57429e-31	2.35195e-29	0.7569	0.237529	0.0764566	0.318447	0.874566	0.384836	0.00109889	0.00897644	1.23176
MXI1	-0.289795	0.00490979	0.00814575	0.508545	-0.0296831	0.88222	0.999952	0.892135	-1.14723	0.066936	0.145449	0.738012	0.115309	0.77908	0.99996	0.560964	-0.0754372	0.600449	0.6913	0.412115	-0.451404	0.0246099	0.160532	0.811551	-0.25214	0.273991	0.514902	0.41203
MYADM	1.09608	3.19872e-26	3.12205e-25	0.428637	0.327155	0.257193	0.893738	0.30912	1.79597	0.000199689	0.00104307	0.328169	-0.0204084	0.978335	0.99996	0.242743	0.812053	2.43987e-09	1.34411e-08	0.582895	0.636512	0.000416556	0.010991	0.657571	0.112649	0.562566	0.806371	1.06981
MYC	0.217117	0.00195709	0.00341926	0.791732	0.29853	0.112471	0.736133	0.715909	-1.38595	0.00391854	0.0132976	0.933461	-0.642742	0.113633	0.61537	1.06039	0.605753	1.10832e-11	8.49252e-11	0.714139	-0.70554	0.00768976	0.0761419	0.743124	-0.0594192	0.785462	0.969276	0.479773
MYCBP	1.02831	3.30571e-31	4.23569e-30	0.245763	0.318146	0.414938	0.980338	0.14611	2.15669	1.24011e-07	1.62016e-06	0.19807	-0.0222987	0.971722	0.99996	0.218621	1.00063	7.57916e-16	9.84944e-15	0.291631	0.238805	0.242677	0.59678	0.284129	0.403875	0.00209894	0.0146837	0.965079
MYCBP2	0.329871	1.26381e-27	1.3315e-26	2.63094	-0.05083	0.606913	0.999952	2.48307	0.909067	1.2558e-10	3.47387e-09	2.87665	0.124815	0.401936	0.989779	2.66193	0.348084	6.06124e-17	8.8584e-16	2.76071	0.192929	0.00280996	0.0399636	2.85761	0.20183	0.00952433	0.0455288	2.75804
MYD88	0.544434	2.63995e-14	1.20043e-13	0.364153	0.0683248	0.826379	0.999952	0.227994	0.87964	0.010267	0.0300324	0.506597	-0.17646	0.737499	0.99996	0.345662	0.398533	5.22952e-05	0.000146693	0.391312	0.279269	0.105727	0.383778	0.474446	0.569021	8.95273e-05	0.00138176	0.396015
MYDGF	0.807847	1.26397e-30	1.56207e-29	0.60302	0.451355	0.036114	0.474412	0.454322	2.51959	4.27562e-11	1.37427e-09	0.571129	0.905199	0.00225984	0.0878784	0.58869	0.580355	1.02354e-07	4.37764e-07	0.620337	0.042825	0.799824	0.9992	0.715785	-0.00480611	0.974218	0.99942	2.594
MYH9	0.694198	3.56462e-91	6.05464e-89	2.14494	0.158823	0.114957	0.74105	1.65234	1.20336	4.53643e-14	2.94973e-12	1.89207	0.417184	0.0101339	0.183139	2.03997	0.576953	3.25687e-33	2.11042e-31	2.43629	0.256213	0.00267111	0.0388016	2.22771	0.620564	7.97614e-11	2.30441e-08	2.48872
MYL12A	0.769286	7.54363e-125	5.52988e-122	2.70465	0.292526	0.00363085	0.177549	2.10178	1.31524	7.24669e-18	1.26137e-15	2.73782	0.529648	0.000978229	0.0555121	2.51311	0.694627	2.56985e-56	1.5856e-53	2.94189	0.213811	0.00633731	0.0672539	2.72924	0.831633	2.98341e-13	1.91387e-10	2.34981
MYL12B	0.688728	1.0289e-95	2.23915e-93	2.0898	0.391686	0.000322545	0.0427342	1.54635	1.09173	4.35243e-11	1.39106e-09	1.88869	0.396359	0.0255864	0.291575	1.99367	0.624532	5.49162e-43	8.85586e-41	2.23813	0.311429	4.30759e-05	0.00234044	2.2816	0.648917	6.55493e-10	1.19749e-07	1.61349
MYL6	0.61803	2.60783e-93	5.11575e-91	3.19861	0.245841	0.00322415	0.169588	2.85899	1.25302	1.35239e-20	4.02657e-18	3.15699	0.433132	0.00185138	0.0777017	3.25927	0.577174	1.98206e-38	2.13086e-36	3.21637	0.247455	0.000268937	0.00838653	3.38731	0.510316	1.59328e-05	0.000383598	3.16436
MYLIP	0.426101	2.88688e-14	1.30589e-13	0.822559	0.133449	0.454053	0.990344	0.764318	0.238509	0.440556	0.65958	0.879319	0.372502	0.17327	0.739991	0.86696	0.451896	3.08451e-09	1.67646e-08	0.804937	0.372968	0.00113311	0.0215936	1.17357	0.17232	0.195655	0.40944	0.731069
MYO1D	0.8051	1.04819e-21	7.89142e-21	0.489668	0.93234	0.00171852	0.123177	0.227429	2.27423	1.35861e-05	0.00010027	0.22677	1.01464	0.0178616	0.249374	0.342007	0.562086	3.34127e-08	1.54752e-07	0.7619	0.397899	0.0902699	0.352253	0.314732	0.138737	0.209157	0.428782	2.29191
MYO1F	0.740042	1.03867e-23	8.77292e-23	0.499378	0.25112	0.430197	0.981581	0.195739	1.67322	9.67306e-05	0.000558943	0.216736	0.657105	0.097307	0.569285	0.334145	0.397223	3.28281e-05	9.50353e-05	0.715082	0.303414	0.0579792	0.270764	0.691917	0.515566	0.000213566	0.00267453	0.828735
MYO1G	0.90533	1.3991e-75	1.13294e-73	0.964957	0.43446	0.00955696	0.27902	0.559413	1.20486	1.15836e-06	1.1466e-05	0.728319	0.362175	0.221163	0.814872	0.740032	0.737817	1.88264e-32	1.13206e-30	1.26928	0.319239	0.0177777	0.129683	1.01352	0.765357	4.60063e-11	1.37751e-08	1.1085
MYO5A	0.466468	4.72593e-19	2.94377e-18	0.997967	-0.368708	0.115797	0.74105	0.68145	0.882089	0.00233424	0.00855788	0.748444	0.276024	0.282812	0.886427	1.04844	0.44695	1.03565e-09	5.95741e-09	1.04975	0.196332	0.0543677	0.262404	1.38813	0.0818036	0.444871	0.701267	1.5183
MYO9A	0.192548	0.0085748	0.0138015	0.681639	0.171584	0.421695	0.981096	0.598601	0.00797053	0.98583	1	0.635777	-0.345675	0.427428	0.99996	0.660673	0.289031	0.00295387	0.006169	0.744769	0.0737771	0.628779	0.940688	0.849169	0.2174	0.229444	0.455294	0.526186
MYO9B	0.387724	3.01448e-17	1.66412e-16	1.31906	0.267312	0.0601574	0.573317	0.916521	0.668532	0.00852142	0.0257366	0.969991	0.287103	0.194462	0.773261	1.30824	0.300113	8.89791e-07	3.31505e-06	1.33083	0.257754	0.00753221	0.07515	1.95685	0.0142502	0.887775	0.99942	1.73967
MYSM1	0.339972	7.94716e-07	1.9741e-06	0.548192	0.0585274	0.810354	0.999952	0.467874	0.710378	0.0413484	0.0973337	0.528757	0.0561377	0.881313	0.99996	0.581264	0.291127	0.00248073	0.00524025	0.58734	0.317231	0.0178575	0.129871	0.621179	0.277483	0.0336704	0.115627	0.797985
MZB1	0.705299	4.15774e-23	3.38451e-22	0.980145	0.960717	2.32066e-08	2.74092e-05	0.848925	3.08959	1.49876e-16	1.76635e-14	1.06612	1.1359	2.77299e-05	0.00694362	1.05931	0.382955	0.000526936	0.00125235	0.980464	0.111264	0.473701	0.834611	0.966184	0.172124	0.240253	0.471165	3.90444
MZT2A	0.718663	1.90286e-51	5.66304e-50	1.11285	0.308649	0.0956968	0.693028	0.686671	1.44486	5.34603e-09	1.00141e-07	0.795643	0.721156	0.00157188	0.0722533	1.09485	0.614035	2.33377e-21	5.35034e-20	1.28242	0.332004	0.00498642	0.0575175	0.999348	0.352653	0.00189698	0.0136179	1.4679
MZT2B	0.565649	7.64869e-58	3.00935e-56	2.06925	0.148584	0.232129	0.869111	1.58549	0.912341	3.54973e-07	4.0323e-06	1.81198	0.586935	0.000594766	0.0425885	2.03522	0.496772	3.10498e-24	9.04779e-23	2.22144	0.29532	0.000292034	0.00879167	2.09359	0.223598	0.046052	0.145899	2.17687
N4BP1	0.426603	4.62837e-10	1.52397e-09	0.524711	-0.0576592	0.832591	0.999952	0.406851	0.940757	0.0133687	0.0375786	0.497124	-0.138353	0.75406	0.99996	0.499936	0.359061	0.000143292	0.000373249	0.583139	0.152615	0.323442	0.688814	0.616911	0.0226894	0.852239	0.99942	0.946038
N4BP2L2	0.306144	1.49344e-17	8.41111e-17	1.88452	0.0996012	0.385966	0.969758	1.7271	0.470845	0.0148828	0.0411494	1.99768	-0.0427804	0.824985	0.99996	1.94393	0.334809	1.241e-11	9.43279e-11	1.92772	0.135244	0.0749754	0.314827	2.15625	0.0815824	0.364979	0.618044	1.85598
NAA10	0.679893	1.2849e-36	2.11288e-35	0.745289	0.0947993	0.668883	0.999952	0.510625	1.31573	9.87332e-08	1.32668e-06	0.665512	0.310838	0.325381	0.929485	0.701451	0.657927	4.77613e-19	8.85988e-18	0.813578	0.378876	0.00366337	0.0469802	0.834074	0.415634	0.000442493	0.00458588	1.16898
NAA15	0.226629	0.000181975	0.000356326	0.787897	-0.234599	0.275271	0.906776	0.713915	0.622351	0.034761	0.0845048	0.753657	0.00140724	0.996425	0.99996	0.865715	0.26196	0.00146717	0.00323854	0.824819	0.0231135	0.862344	0.9992	0.878178	0.397134	0.000709148	0.00653146	0.941548
NAA20	0.764811	1.55691e-31	2.0323e-30	0.465057	0.267744	0.292346	0.918775	0.345642	1.45808	9.37418e-07	9.46115e-06	0.420594	0.794595	0.0131153	0.210425	0.45319	0.763449	2.53248e-18	4.26822e-17	0.512639	0.294397	0.0793161	0.326115	0.522141	0.56124	1.20887e-06	5.13084e-05	0.865226
NAA35	0.398854	1.39106e-07	3.69674e-07	0.468641	0.235223	0.36349	0.958292	0.373857	1.20963	0.000421274	0.0019951	0.381784	-0.0122778	0.978349	0.99996	0.465774	0.309636	0.00194007	0.00418539	0.537143	0.195593	0.260832	0.61957	0.500613	0.204714	0.138178	0.324378	0.673915
NAA38	0.688715	2.4933e-37	4.25052e-36	0.806059	0.424843	0.0284306	0.435293	0.572336	1.27898	2.71682e-06	2.42989e-05	0.728493	0.453971	0.100366	0.580519	0.840467	0.692747	1.91029e-19	3.70341e-18	0.810606	0.221037	0.056737	0.269328	1.02067	0.29995	0.0211725	0.0819975	1.24081
NAA50	0.5043	1.0057e-21	7.59623e-21	0.909939	0.267799	0.171153	0.817807	0.580893	0.895279	0.00245515	0.00893006	0.605045	0.197342	0.517574	0.99996	0.763745	0.393542	8.03999e-09	4.09238e-08	1.15334	0.0693009	0.606117	0.924975	0.968944	0.48844	3.26188e-05	0.000661534	1.04814
NAAA	0.71322	1.53931e-38	2.76282e-37	0.697921	0.0568164	0.837203	0.999952	0.326746	0.500688	0.25901	0.436728	0.428112	0.492044	0.118286	0.629185	0.587748	0.608802	4.18521e-17	6.25841e-16	0.815218	0.390537	0.00125403	0.023009	0.895371	0.69266	6.62437e-07	3.17123e-05	0.536339
NACA	0.475005	1.42632e-86	1.89199e-84	4.85497	0.0936606	0.159387	0.800928	4.71493	0.706736	1.48897e-11	5.39944e-10	4.88685	0.434611	0.000220062	0.0244305	4.82898	0.419968	3.81991e-41	5.26295e-39	4.963	0.275205	3.89106e-05	0.0022054	4.57039	0.494434	1.58981e-05	0.000383322	3.81343
NADK	0.444832	1.47807e-10	5.0408e-10	0.482108	-0.11898	0.694162	0.999952	0.295176	1.64871	2.10387e-09	4.408e-08	0.428604	-0.874208	0.141315	0.680426	0.524849	0.60493	1.01774e-10	6.79022e-10	0.468563	-0.185292	0.274442	0.635877	0.681874	0.496778	4.89191e-05	0.000896107	0.6986
NADSYN1	0.561065	2.16691e-22	1.69175e-21	0.60739	0.399578	0.0407129	0.494928	0.450696	0.582339	0.0691118	0.149337	0.55059	0.999886	2.82434e-05	0.00694362	0.614913	0.418086	2.41423e-07	9.76077e-07	0.654237	0.293828	0.0268319	0.170219	0.717573	0.256558	0.0347078	0.118435	0.813977
NAE1	0.461231	1.32795e-10	4.54439e-10	0.499274	0.102126	0.698571	0.999952	0.399837	1.00592	0.00189182	0.00722519	0.438344	0.953448	0.00108928	0.0583463	0.501916	0.527151	1.65412e-08	8.02792e-08	0.54563	0.0975882	0.57985	0.90709	0.51123	0.170523	0.249781	0.482907	0.622607
NAMPT	0.454756	1.72788e-10	5.86258e-10	0.607172	-0.0892912	0.759178	0.999952	0.429948	0.996562	0.011283	0.032532	0.462631	-0.057624	0.885838	0.99996	0.673385	0.547095	1.17878e-08	5.84286e-08	0.597717	0.130798	0.38668	0.755888	0.791679	-0.194149	0.274318	0.51526	0.638644
NAP1L1	0.534902	1.57189e-93	3.2196e-91	3.86239	0.0851584	0.268805	0.90257	3.65547	0.619065	8.55067e-07	8.71553e-06	3.73385	0.313877	0.0108345	0.187255	3.79439	0.494148	4.45057e-47	1.16959e-44	4.10011	0.289014	1.20764e-05	0.00108741	3.39115	0.58149	6.79276e-08	5.24559e-06	2.64973
NAP1L4	0.561472	1.13303e-34	1.71905e-33	1.06086	-0.107547	0.578199	0.999952	0.781537	1.57784	8.9226e-13	4.1715e-11	0.88206	0.649663	0.00240848	0.0891266	1.07297	0.520055	5.55614e-17	8.19617e-16	1.17298	0.123033	0.271701	0.631761	1.13656	0.196644	0.039334	0.13004	1.70147
NAPA	0.507295	6.69716e-24	5.71207e-23	0.839006	0.0306909	0.876386	0.999952	0.583858	0.860433	4.63322e-05	0.000293836	1.09184	0.181441	0.536621	0.99996	0.787601	0.420155	2.7449e-09	1.50397e-08	0.884232	0.333703	0.00330144	0.0441709	1.12719	0.120375	0.267866	0.506971	1.43468
NAPSB	0.657692	7.5641e-21	5.33973e-20	0.45178	0.708796	0.238829	0.878006	0.235428	-0.0262803	0.999998	1	0.503325	0.24451	0.429534	0.99996	0.53646	0.743925	8.95623e-07	3.33503e-06	0.406021	0.4281	1.45124e-06	0.000229759	0.519443	-18.86	0.997305	0.99942	0.0916099
NARF	0.700441	2.04879e-28	2.25577e-27	0.479257	0.686823	0.000555838	0.0611106	0.347728	1.36615	8.19331e-06	6.40629e-05	0.406904	0.379753	0.300405	0.903128	0.448684	0.602723	3.81402e-12	3.10349e-11	0.550905	0.524197	0.000264237	0.00829381	0.548753	0.122718	0.282268	0.524648	0.993445
NASP	0.356967	2.53609e-09	7.80784e-09	0.811462	-0.363082	0.125615	0.755429	0.692635	1.12824	1.90568e-05	0.000135348	0.840817	0.504069	0.0592707	0.449467	0.854005	0.410014	1.97621e-06	6.96642e-06	0.792211	0.103099	0.428058	0.795336	0.958536	0.314783	0.048792	0.15172	1.10019
NAXE	0.363329	2.27511e-09	7.04172e-09	0.730639	0.336809	0.11563	0.74105	0.474138	0.314862	0.391717	0.602241	0.646468	0.224451	0.503421	0.99996	0.689403	0.219462	0.00861626	0.0164744	0.7794	0.376455	0.00449539	0.0538363	0.81331	0.46987	0.000154449	0.00208095	0.95807
NBAS	0.287464	8.1078e-06	1.82609e-05	0.682138	0.155772	0.455581	0.990945	0.571695	1.10576	9.52756e-05	0.000551098	0.67699	0.111564	0.735318	0.99996	0.71969	0.330855	0.000130593	0.000342941	0.729327	0.0557897	0.700121	0.98512	0.812407	0.114043	0.287024	0.530078	1.30443
NBDY	0.456932	5.59108e-16	2.83585e-15	0.835015	0.00884276	0.966169	0.999952	0.65506	0.697021	0.021346	0.0558143	0.778702	0.150375	0.602993	0.99996	0.966226	0.531376	8.00077e-11	5.41177e-10	0.741053	0.184045	0.114236	0.400436	1.1085	0.548656	1.61916e-05	0.000386594	0.768231
NBEA	-0.700676	4.47399e-06	1.03477e-05	0.364248	-0.0131132	0.962993	0.999952	0.440426	-0.690286	0.384439	0.592904	0.402639	-0.459998	0.428336	0.99996	0.448315	-1.03339	3.07461e-05	8.95561e-05	0.359477	-0.519406	0.0950088	0.363156	0.287206	-0.505316	0.0108644	0.0499901	0.87582
NBEAL1	0.342613	2.73802e-06	6.46467e-06	0.560548	0.346818	0.118905	0.744249	0.493143	0.801542	0.0273205	0.0689196	0.509468	-0.136712	0.754019	0.99996	0.598267	0.425166	1.16079e-05	3.64039e-05	0.581823	0.145689	0.379366	0.748908	0.58823	0.11143	0.432151	0.688	0.680348
NBN	0.552725	6.22523e-23	5.0253e-22	0.697307	0.0552496	0.808488	0.999952	0.504099	1.05605	7.76268e-05	0.00046249	0.675434	0.278427	0.349662	0.943349	0.745549	0.617069	8.44989e-16	1.08813e-14	0.729503	0.225991	0.0891204	0.349186	0.754958	0.411733	0.0006128	0.0058502	0.828325
NBPF12	0.504664	3.1943e-15	1.5491e-14	0.570865	-0.0377724	0.884637	0.999952	0.446156	0.988754	0.00551004	0.0178014	0.484677	0.436677	0.162151	0.71936	0.611048	0.524267	1.79818e-09	1.0067e-08	0.610881	0.371969	0.0062748	0.0668647	0.642575	0.35396	0.0300202	0.10618	0.501705
NBPF14	0.147331	0.0151995	0.0235928	0.823934	-0.546933	0.0622451	0.584181	0.521031	-0.127361	0.781507	0.987929	0.671424	0.0937948	0.734714	0.99996	1.00843	0.0923927	0.320087	0.414109	0.738498	0.303778	0.00314393	0.0431788	1.12703	0.489379	0.0104453	0.0485228	0.32
NCBP2	0.438883	2.88308e-12	1.12891e-11	0.55857	0.214505	0.362238	0.958105	0.404431	0.551065	0.143274	0.270799	0.49867	0.0546732	0.880173	0.99996	0.592483	0.49718	4.66297e-09	2.46635e-08	0.572376	0.119136	0.417755	0.786436	0.651548	0.50027	6.77728e-05	0.00113423	0.645389
NCBP2AS2	0.407842	2.65407e-12	1.041e-11	0.727753	0.499461	0.00726567	0.244965	0.568997	0.885514	0.00198772	0.00752645	0.628316	-0.161533	0.668785	0.99996	0.713363	0.410998	1.21316e-07	5.12755e-07	0.794125	0.179714	0.201362	0.542044	0.72419	0.392347	0.000515279	0.00513602	0.775655
NCBP3	0.415487	2.34949e-09	7.26226e-09	0.532009	-0.0186375	0.946199	0.999952	0.39873	0.632907	0.153327	0.286073	0.443824	0.154891	0.688595	0.99996	0.535142	0.359383	0.000197743	0.000504887	0.557321	0.306228	0.0242399	0.158811	0.662184	0.160781	0.231554	0.458299	0.701041
NCF1	0.422606	2.0162e-40	3.84154e-39	2.63042	0.071833	0.365742	0.958887	2.84835	0.482104	0.00016215	0.000868641	3.26356	0.422498	0.00263218	0.0935919	2.88214	0.48571	3.17985e-28	1.28929e-26	2.47755	0.0370283	0.692812	0.980152	2.57692	0.326639	0.000911661	0.00783981	2.78356
NCF4	0.17541	0.000725027	0.00133169	1.0752	0.576053	0.000909297	0.0856057	0.564996	0.525182	0.0953361	0.19333	0.788033	0.424148	0.0881778	0.547522	1.03853	0.085613	0.224559	0.305635	1.17167	0.027366	0.816808	0.9992	1.2495	0.493294	4.99125e-05	0.000909247	0.826076
NCK2	0.340426	1.1693e-09	3.70727e-09	0.901751	0.0340673	0.779218	0.999952	1.54146	-0.551926	0.0743627	0.158863	1.55586	0.150376	0.547172	0.99996	1.15632	0.466758	5.80615e-10	3.45327e-09	0.828279	0.0685567	0.628598	0.940612	0.904152	0.226667	0.101691	0.259475	0.829358
NCKAP1L	0.642719	2.39718e-59	9.93689e-58	1.35663	0.180978	0.168342	0.813671	1.05432	0.693676	0.000313665	0.00155513	1.3117	0.288978	0.156186	0.71053	1.41256	0.654773	1.13757e-31	6.20892e-30	1.3725	0.164331	0.0700714	0.302997	1.79635	0.529814	4.71027e-09	5.73704e-07	1.47621
NCL	0.412014	2.0079e-43	4.36288e-42	2.96741	0.138337	0.136232	0.770328	2.70707	0.489792	0.00215301	0.00802607	2.99097	0.484981	0.000456505	0.0365363	3.02042	0.457095	7.97976e-29	3.40062e-27	3.00503	0.197589	0.00507361	0.0579663	3.07792	0.40269	0.000320143	0.0035938	2.85028
NCOA1	0.154344	0.0126318	0.0198462	0.866202	0.164279	0.41439	0.980338	0.674179	0.955131	0.00418582	0.0140196	0.701831	0.280226	0.332467	0.93562	0.867654	0.166919	0.0452948	0.0741297	0.930123	0.100623	0.424045	0.792342	1.06096	0.10641	0.428342	0.683786	0.990365
NCOA2	0.407609	7.31408e-16	3.68562e-15	1.12099	-0.134956	0.428881	0.981581	1.0356	1.15314	8.25867e-06	6.45294e-05	1.0845	0.103526	0.696505	0.99996	1.12597	0.391409	9.91039e-09	4.98011e-08	1.21513	0.207751	0.0574671	0.269997	1.39191	0.148142	0.128657	0.307865	1.7557
NCOA3	0.405989	2.20127e-26	2.16674e-25	2.26608	0.256689	0.0204607	0.382334	1.87784	1.38484	1.99986e-14	1.40537e-12	1.98927	-0.055822	0.765788	0.99996	2.40652	0.413715	2.08675e-14	2.28673e-13	2.27022	0.108034	0.149429	0.464972	2.94126	0.0269484	0.792424	0.973636	3.18477
NCOA4	0.705185	2.5744e-27	2.65996e-26	0.497936	-0.0939405	0.742136	0.999952	0.379831	1.37424	1.81976e-07	2.2526e-06	0.506708	0.613032	0.0639528	0.466372	0.483564	0.605306	3.24666e-11	2.31874e-10	0.546961	0.316794	0.0235563	0.156035	0.589442	0.497348	8.73429e-05	0.00135723	0.758894
NCOA7	0.640222	5.17744e-29	5.88664e-28	0.852197	-0.188376	0.597282	0.999952	0.295893	1.51626	0.000106535	0.000604881	0.388108	-0.0113397	0.974045	0.99996	0.818936	0.670838	1.40319e-19	2.77721e-18	0.954973	0.248226	0.0676853	0.296847	1.00306	0.576377	4.16063e-05	0.00079764	0.597935
NCOR1	0.300951	1.06941e-17	6.08195e-17	1.99673	0.0994842	0.398739	0.9732	1.60804	0.427842	0.0297757	0.0740074	1.77476	-0.182322	0.354514	0.946107	2.07075	0.308659	3.49259e-10	2.15025e-09	2.06172	0.0989853	0.194205	0.534054	2.21656	0.314697	0.000188465	0.00243614	2.07615
NCOR2	0.559715	6.21565e-16	3.14235e-15	0.464171	0.234553	0.363731	0.958344	0.304206	1.32949	1.90985e-05	0.000135558	0.304927	0.658895	0.0525011	0.422403	0.426723	0.484426	2.17974e-07	8.87088e-07	0.499642	0.276939	0.0659418	0.291339	0.714469	0.310314	0.0093639	0.045003	0.854235
NCR3	-0.387387	2.59768e-05	5.58859e-05	0.659444	-0.0171116	0.950994	0.999952	0.38354	-16.6611	0.988194	1	0.465614	0.251884	0.490783	0.99996	0.68733	-0.714065	1.0177e-06	3.76294e-06	0.672326	0.283586	0.0934631	0.359756	0.646392	-0.478539	0.287215	0.530194	0.116383
NCSTN	0.578273	3.55237e-18	2.0903e-17	0.437328	-0.297744	0.336281	0.943549	0.336652	0.725385	0.0487802	0.111924	0.411948	0.128311	0.747074	0.99996	0.453319	0.595925	3.66639e-11	2.59112e-10	0.436079	0.0674713	0.685481	0.977021	0.579604	0.319176	0.0105068	0.0487125	0.642592
NDE1	0.503819	7.45427e-17	4.00861e-16	0.610201	0.211901	0.302906	0.922603	0.460383	0.757651	0.0107782	0.0312598	0.517083	0.286763	0.375969	0.968249	0.602102	0.472444	2.27284e-09	1.25599e-08	0.715798	0.190898	0.236188	0.588307	0.56434	0.154674	0.292568	0.536605	0.605929
NDEL1	0.27987	1.8543e-05	4.04427e-05	0.595444	0.0364112	0.873049	0.999952	0.476019	0.165063	0.708821	0.925418	0.490188	0.519295	0.0811173	0.52524	0.619713	0.284183	0.00130606	0.00290962	0.628615	-0.0380533	0.807524	0.9992	0.717748	0.118745	0.34503	0.595712	0.773689
NDFIP1	0.411527	6.49103e-14	2.87921e-13	0.791633	0.508321	0.0038821	0.183405	0.594122	1.28357	1.07809e-07	1.43839e-06	0.670766	-0.0235848	0.942368	0.99996	0.789711	0.344492	4.28983e-06	1.43713e-05	0.882165	0.125126	0.314835	0.679626	0.859317	0.294797	0.0044474	0.0257266	1.19399
NDUFA1	0.702	3.84452e-83	4.49971e-81	1.68214	0.462026	0.000167467	0.0271966	1.25111	1.43993	2.17168e-17	3.23294e-15	1.52782	0.425719	0.0221282	0.274704	1.64023	0.648336	3.66431e-35	2.95455e-33	1.81035	0.186402	0.0217734	0.148415	1.78675	0.404174	0.000511002	0.00510629	2.1912
NDUFA10	0.657319	3.72983e-39	6.82642e-38	0.802801	0.126058	0.519885	0.999952	0.605058	0.872206	0.000738486	0.00323595	0.721371	0.508105	0.0549655	0.432694	0.798269	0.719343	7.83744e-26	2.64183e-24	0.862412	0.194837	0.123662	0.417752	0.935085	0.516059	6.29985e-07	3.06035e-05	1.0984
NDUFA11	0.656741	1.66219e-60	7.10151e-59	1.45296	0.157791	0.303833	0.923053	1.00669	1.4719	1.12374e-14	8.64895e-13	1.32211	0.302244	0.162506	0.719921	1.39721	0.624173	9.18905e-28	3.66297e-26	1.55208	0.271717	0.00319382	0.0434212	1.61396	0.321946	0.00620815	0.03299	2.03906
NDUFA12	0.805134	1.82735e-61	8.37354e-60	0.854665	0.0135311	0.94806	0.999952	0.635273	1.5117	1.76885e-12	7.84813e-11	0.83018	0.241549	0.416226	0.997605	0.807478	0.804493	1.45092e-32	8.91341e-31	0.943868	0.243455	0.0491616	0.246527	0.948456	0.43085	0.000563874	0.00549135	1.27611
NDUFA13	0.626906	2.23706e-73	1.65733e-71	1.94731	0.356488	0.00202893	0.135521	1.44402	1.24352	4.00082e-14	2.61649e-12	1.80357	0.286166	0.123097	0.640512	1.85781	0.556153	1.03719e-28	4.38057e-27	2.07058	0.246133	0.00235753	0.0356775	2.09435	0.22973	0.0406335	0.132857	2.48772
NDUFA2	0.619005	2.03081e-36	3.31208e-35	0.933717	0.182632	0.345103	0.948558	0.65388	1.01252	0.000117005	0.000654047	0.816148	0.710846	0.00277294	0.0947203	0.905616	0.601491	3.63412e-18	6.02474e-17	0.994745	0.229072	0.0448826	0.234454	1.05467	0.36648	0.00270208	0.0176369	1.44912
NDUFA3	0.564559	1.63563e-39	3.03342e-38	1.21615	0.378713	0.0192415	0.372556	0.845786	1.15835	4.6314e-08	6.74384e-07	1.1511	0.395926	0.0837997	0.534919	1.10812	0.473466	1.26085e-14	1.42118e-13	1.33398	0.355635	3.94595e-05	0.0022054	1.32478	0.553348	5.85008e-07	2.90178e-05	1.63488
NDUFA4	0.671267	1.50588e-81	1.62588e-79	1.95585	0.411981	0.000485134	0.0557775	1.47471	1.54531	1.17236e-21	4.42136e-19	1.7306	0.736782	8.27705e-06	0.00379806	1.88615	0.62462	1.08108e-36	1.016e-34	2.12435	0.239634	0.00514487	0.0585483	1.97767	0.564765	9.37025e-06	0.000257988	2.10836
NDUFA5	0.532573	1.27093e-22	1.00806e-21	0.70618	0.127232	0.557945	0.999952	0.545782	0.46153	0.193652	0.344494	0.638346	0.500812	0.0659223	0.474887	0.708972	0.521707	3.14943e-12	2.59093e-11	0.76335	0.38681	0.00117394	0.022143	0.733274	0.234789	0.0580405	0.172094	0.837422
NDUFA6	0.6612	5.0049e-34	7.40002e-33	0.785999	0.428421	0.0308359	0.449126	0.536208	1.70386	2.76582e-11	9.23081e-10	0.633056	0.645581	0.0218304	0.273831	0.721714	0.550439	3.37074e-13	3.18682e-12	0.894486	0.246256	0.0789746	0.32564	0.80341	0.287044	0.0292889	0.10422	1.3399
NDUFA7	0.813888	4.90115e-58	1.9393e-56	0.820481	0.40838	0.0219046	0.389422	0.65383	1.21941	1.91711e-07	2.35507e-06	0.854741	-0.182158	0.63034	0.99996	0.751658	0.761183	3.08323e-27	1.17619e-25	0.918118	0.48995	0.000120833	0.00488999	0.889241	0.434897	0.000324511	0.00363047	1.44052
NDUFA8	1.0256	1.6759e-41	3.33455e-40	0.295847	0.431595	0.188624	0.839013	0.176382	1.9224	9.3214e-09	1.64272e-07	0.237115	1.07203	0.00341738	0.106621	0.269121	0.906787	8.10384e-18	1.30874e-16	0.34093	0.509759	0.00837521	0.0798555	0.324998	0.663007	3.31254e-07	1.85727e-05	0.712752
NDUFA9	0.783146	4.85232e-44	1.07445e-42	0.592776	0.0495214	0.842173	0.999952	0.422462	1.45942	1.32113e-08	2.21769e-07	0.555439	0.375201	0.260274	0.857161	0.553304	0.685442	1.53433e-19	3.01156e-18	0.689376	0.244903	0.121957	0.415177	0.640106	0.509496	2.72043e-06	9.76036e-05	1.20195
NDUFAB1	0.864894	2.30341e-55	8.18416e-54	0.718111	0.338958	0.106223	0.720125	0.498536	1.48751	5.12625e-08	7.33228e-07	0.630241	0.891208	0.00104833	0.0568611	0.642629	0.799709	1.90306e-25	6.20836e-24	0.820274	0.3441	0.0131618	0.107071	0.7942	0.420628	0.000930528	0.00795635	1.50107
NDUFAF2	0.533414	7.87349e-11	2.74087e-10	0.441185	0.27327	0.293101	0.918775	0.414168	0.455814	0.317276	0.512515	0.46706	0.507041	0.191591	0.768708	0.4843	0.549835	1.08459e-06	3.98741e-06	0.459002	0.531855	0.00347167	0.0453047	0.418459	0.461893	0.000827144	0.00732728	0.693628
NDUFAF3	0.704141	8.06902e-37	1.33792e-35	0.760612	-0.357794	0.193186	0.839983	0.506828	1.736	6.3949e-12	2.52097e-10	0.659903	1.05383	5.81064e-05	0.0115783	0.630845	0.56276	4.4335e-13	4.12563e-12	0.844311	0.158184	0.266409	0.626638	0.932657	0.508365	2.54066e-05	0.000551246	1.4215
NDUFAF4	0.733256	1.9295e-21	1.42719e-20	0.391499	0.123569	0.693796	0.999952	0.279827	0.456517	0.362737	0.567872	0.31145	0.571906	0.176949	0.74403	0.356305	0.592006	2.32575e-09	1.28373e-08	0.478967	0.412582	0.0690311	0.300504	0.301378	0.463634	0.00143117	0.0109369	0.599728
NDUFAF6	0.606453	1.49336e-21	1.11228e-20	0.55206	0.421005	0.0424082	0.502085	0.451005	0.980685	0.00295571	0.010447	0.479062	-0.249569	0.599556	0.99996	0.481467	0.633479	2.10007e-15	2.57803e-14	0.694357	0.0725072	0.701984	0.985774	0.474369	0.111713	0.369309	0.622432	0.9328
NDUFAF8	0.485331	1.03178e-16	5.50813e-16	0.68609	-0.0801467	0.752951	0.999952	0.468692	0.98387	0.00070239	0.00310181	0.577478	-0.136439	0.71841	0.99996	0.672636	0.574522	5.6866e-13	5.20972e-12	0.726433	0.191594	0.155647	0.474181	0.745374	0.138282	0.283283	0.525831	1.04205
NDUFB1	0.565545	2.86681e-25	2.63731e-24	0.818713	-0.28562	0.287319	0.915363	0.581165	1.55834	1.50636e-11	5.44502e-10	0.723377	0.139106	0.661939	0.99996	0.783136	0.511794	7.71919e-11	5.22879e-10	0.892979	0.200238	0.0711784	0.306018	0.904084	0.405739	0.0011699	0.00940255	1.22346
NDUFB10	0.711983	1.96301e-61	8.96419e-60	1.16454	0.345946	0.0265575	0.420377	0.799168	1.33494	3.49283e-10	8.59083e-09	1.02578	0.523297	0.0229227	0.278893	1.08571	0.618119	7.80767e-25	2.3879e-23	1.28568	0.283099	0.0074928	0.0749124	1.25677	0.2877	0.0134758	0.0588802	1.79862
NDUFB11	0.48631	9.54967e-37	1.57967e-35	1.77527	-0.146074	0.339555	0.945942	1.30051	1.13721	4.8805e-09	9.21836e-08	1.54759	0.223781	0.280118	0.883011	1.68401	0.417512	4.55512e-15	5.41842e-14	1.91318	0.0767578	0.409761	0.77869	1.85477	0.241547	0.0444147	0.142051	2.13253
NDUFB2	0.656101	1.20063e-54	4.07864e-53	1.35911	0.206482	0.197753	0.843858	0.919728	1.22056	1.8659e-10	4.94398e-09	1.22625	0.626149	0.00227385	0.0879265	1.33984	0.611254	3.67083e-24	1.06529e-22	1.41709	0.37693	4.42981e-05	0.00238135	1.59357	0.229984	0.0509423	0.156544	1.69546
NDUFB3	1.07096	1.36028e-71	9.52059e-70	0.550948	0.471763	0.0392232	0.489639	0.356663	2.11078	1.13582e-14	8.68289e-13	0.474221	0.449301	0.196848	0.777118	0.500518	0.920543	1.32918e-26	4.81184e-25	0.626503	0.588073	9.47544e-06	0.000918498	0.626973	0.60581	5.12611e-06	0.000160184	1.24026
NDUFB4	0.822598	1.11912e-79	1.07497e-77	1.11801	0.409479	0.00993765	0.285011	0.803295	1.71356	5.21127e-16	5.37436e-14	1.01493	0.681332	0.00184693	0.0777017	1.04408	0.768871	1.10735e-35	9.29843e-34	1.26294	0.154454	0.171663	0.498619	1.10001	0.583097	1.76204e-06	7.04302e-05	1.73879
NDUFB5	0.854976	8.67147e-67	4.83105e-65	0.731836	0.0965987	0.680082	0.999952	0.426179	1.74284	1.20257e-14	9.13146e-13	0.602196	0.300715	0.308151	0.911244	0.713004	0.819958	7.56578e-34	5.18676e-32	0.814533	0.360749	0.00646631	0.0682462	0.734609	0.559788	7.87188e-07	3.63121e-05	1.02216
NDUFB6	0.841569	2.77464e-39	5.09159e-38	0.534458	0.135628	0.597305	0.999952	0.386982	2.07932	5.7097e-14	3.58887e-12	0.486019	0.465401	0.184608	0.756673	0.495511	0.841423	3.0087e-20	6.35364e-19	0.591128	0.119603	0.470309	0.831636	0.625877	0.441704	0.000566661	0.00550558	1.4131
NDUFB7	0.683375	1.73787e-49	4.71834e-48	1.01016	0.545563	0.000786711	0.0780225	0.669745	1.95867	3.21116e-23	1.73005e-20	0.84616	0.551623	0.02148	0.27241	0.944725	0.584857	4.95786e-19	9.18499e-18	1.11384	0.292086	0.0114222	0.0976501	1.10363	0.303054	0.00557993	0.030615	1.78933
NDUFB8	0.663355	5.7725e-70	3.68805e-68	1.58121	0.290476	0.023987	0.405421	1.20768	1.45867	1.27186e-18	2.56961e-16	1.4881	0.615691	0.000823453	0.0503543	1.48361	0.599512	1.5465e-29	6.96712e-28	1.70275	0.220683	0.0191482	0.136361	1.72857	0.395031	0.00104572	0.00862775	2.01768
NDUFB9	0.666549	5.9847e-64	2.95585e-62	1.48287	0.167242	0.2377	0.877428	1.1406	1.17215	7.62232e-10	1.76719e-08	1.36605	0.41429	0.0537964	0.427329	1.38056	0.591857	7.99949e-27	2.97175e-25	1.61844	0.257687	0.0106355	0.0932754	1.56553	0.495225	1.96655e-05	0.000451677	1.7136
NDUFC1	0.557474	3.62132e-25	3.31391e-24	0.845102	0.166697	0.390475	0.969758	0.735376	1.16768	2.32083e-06	2.11416e-05	0.827561	0.839392	0.000304507	0.0297294	0.850125	0.596523	3.38726e-15	4.09792e-14	0.888651	0.283547	0.0167156	0.125328	0.918844	0.517991	4.48613e-05	0.000843103	1.24196
NDUFC2	0.741532	4.29788e-56	1.57115e-54	1.06677	0.0550414	0.777948	0.999952	0.721807	1.9698	7.61993e-20	1.91582e-17	0.89717	0.882116	4.67229e-05	0.0098952	0.952531	0.641698	2.12404e-21	4.8853e-20	1.2017	0.239945	0.0213217	0.145853	1.21868	0.486944	0.000120324	0.00171235	1.78103
NDUFS1	0.443471	2.6949e-08	7.61813e-08	0.3894	0.337173	0.205702	0.848416	0.283226	0.927379	0.0276922	0.0696641	0.341456	0.602384	0.11928	0.630938	0.369096	0.410653	0.000120109	0.000316934	0.437779	0.109948	0.539322	0.879139	0.474078	0.319124	0.00990545	0.0469283	0.836709
NDUFS2	0.864487	3.7257e-49	9.84659e-48	0.555569	0.183349	0.414837	0.980338	0.439997	1.72021	2.36647e-12	1.01035e-10	0.511164	0.624153	0.0399214	0.368163	0.546827	0.83044	6.70561e-24	1.89939e-22	0.608167	0.0908996	0.592318	0.9165	0.615781	0.517322	1.06029e-05	0.000281317	1.05378
NDUFS3	0.552705	2.66727e-17	1.47654e-16	0.534311	0.138664	0.597987	0.999952	0.354286	0.613797	0.128223	0.247309	0.441704	0.58678	0.0827524	0.530363	0.492739	0.512555	5.11823e-09	2.68712e-08	0.611856	-0.00747764	0.966602	0.9992	0.58326	0.162665	0.193236	0.405772	0.982931
NDUFS4	0.665501	7.08464e-29	7.97051e-28	0.618408	0.029319	0.902897	0.999952	0.472582	1.38073	4.39276e-06	3.70065e-05	0.541395	0.364911	0.266206	0.864531	0.62688	0.598043	5.43012e-14	5.6912e-13	0.684652	0.158127	0.291029	0.653907	0.705152	0.407939	0.000161428	0.00214598	1.00339
NDUFS5	0.71877	5.02353e-54	1.658e-52	1.05092	0.513845	0.0026236	0.14998	0.670905	1.77837	2.9927e-15	2.64526e-13	0.795043	0.433512	0.0795518	0.520737	1.00873	0.65714	3.8321e-23	1.01838e-21	1.15462	0.350671	0.00113083	0.0215786	1.16394	0.252548	0.0467943	0.147573	1.69728
NDUFS6	0.828518	1.18312e-64	5.95271e-63	0.857015	0.522422	0.00220617	0.141311	0.609026	1.68191	8.9691e-15	7.27227e-13	0.746473	0.276982	0.351083	0.944263	0.778218	0.768741	9.17157e-30	4.2018e-28	0.991456	0.372771	0.00204759	0.0324635	0.953985	0.272745	0.0147458	0.0629431	1.73405
NDUFS7	0.61282	4.63224e-39	8.46691e-38	0.95774	0.363871	0.0291577	0.437938	0.692775	1.40332	2.78436e-12	1.15817e-10	0.831705	0.613875	0.00927995	0.177759	0.881357	0.586197	5.83811e-20	1.20595e-18	1.03819	0.0599203	0.635965	0.946133	1.10748	0.385881	0.000793281	0.00710372	1.41823
NDUFS8	0.749367	1.38392e-48	3.58276e-47	0.770652	0.453914	0.0184637	0.366361	0.493172	1.63288	7.28652e-10	1.69281e-08	0.647471	0.508545	0.0708963	0.49161	0.732788	0.718256	3.36689e-24	9.79089e-23	0.841971	0.278727	0.0338223	0.197039	0.856174	0.372215	0.000904103	0.00780334	1.42235
NDUFV1	0.527503	2.17786e-27	2.2603e-26	0.901578	0.423353	0.00495243	0.205888	0.707805	1.12724	1.29713e-07	1.69075e-06	0.872964	0.484593	0.0499328	0.412838	0.907552	0.520244	1.78783e-14	1.97287e-13	0.915843	0.020008	0.87398	0.9992	1.15388	0.294101	0.0044913	0.0258611	1.50467
NDUFV2	0.829568	1.08656e-80	1.10464e-78	1.26926	0.324802	0.0217941	0.389422	0.999456	1.70942	2.68929e-16	2.983e-14	1.13193	0.518092	0.017311	0.246761	1.23743	0.808547	5.35321e-36	4.63216e-34	1.32922	0.199038	0.0462627	0.237847	1.62923	0.531403	3.87526e-06	0.000127636	2.07362
NEAT1	0.598234	6.55545e-30	7.82384e-29	1.45672	0.312483	0.08765	0.671171	0.702219	1.30964	4.80196e-06	3.98602e-05	0.930121	-0.110431	0.701309	0.99996	1.29314	0.516	8.41843e-13	7.52305e-12	1.55768	0.241325	0.00912584	0.0847139	2.51349	-0.000127552	0.999075	0.99942	2.30035
NEB	0.604568	9.33824e-05	0.000188634	0.16626	-1.32617	0.21151	0.853245	0.0845338	1.57027	0.0156741	0.043001	0.0895591	-15.7008	0.990101	0.99996	0.102586	0.553906	0.0600389	0.0955063	0.0759586	0.762517	0.000278565	0.00859376	0.704712	0.0339008	0.919921	0.99942	0.152233
NECAP2	0.679311	2.95413e-43	6.36921e-42	0.760733	0.280975	0.128734	0.75868	0.576289	0.396886	0.175698	0.319487	0.715333	0.487166	0.0772629	0.512826	0.720506	0.536228	2.28991e-16	3.12162e-15	0.898591	0.460842	0.000427656	0.0111819	0.658707	0.630615	1.60334e-07	1.05615e-05	0.609664
NEDD8	0.480404	8.83722e-34	1.2875e-32	1.48681	0.293328	0.0256514	0.417504	1.14327	1.09624	7.85703e-11	2.33319e-09	1.47933	0.252091	0.226012	0.818972	1.5059	0.483047	1.78405e-17	2.76694e-16	1.51054	0.155124	0.0843184	0.337438	1.70758	0.430382	0.000159615	0.00212837	1.72179
NEK1	0.300502	0.000104768	0.000210351	0.535957	-0.0678276	0.78905	0.999952	0.488713	0.158975	0.706441	0.923583	0.599252	0.117817	0.754116	0.99996	0.611328	0.289387	0.00803299	0.0154655	0.507012	0.163909	0.276589	0.638696	0.73214	0.0998165	0.497631	0.750884	0.708186
NEK6	0.578354	7.22188e-21	5.1059e-20	0.674487	0.656434	0.0449406	0.514768	0.147514	0.463977	0.501785	0.727007	0.176319	-0.219827	0.682265	0.99996	0.342012	0.35175	6.55831e-07	2.5032e-06	1.06366	0.51126	0.00107679	0.020964	0.539049	1.11491	2.1513e-06	8.27562e-05	0.167127
NEK7	0.359732	2.67991e-07	6.95597e-07	0.645767	-0.119103	0.609193	0.999952	0.590024	1.01015	0.00235807	0.00862567	0.679651	-0.22277	0.559157	0.99996	0.72572	0.40527	5.48716e-05	0.000153349	0.614767	0.0467202	0.744705	0.9992	0.859903	-0.0735871	0.630836	0.861345	0.757763
NELFCD	0.512047	8.78018e-15	4.13562e-14	0.526119	0.148376	0.50676	0.999952	0.416076	0.543317	0.139411	0.264558	0.471562	0.0296092	0.940807	0.99996	0.530106	0.455128	4.05805e-07	1.59434e-06	0.564459	0.197061	0.245777	0.600654	0.565713	0.254389	0.0642762	0.185466	0.669196
NEMF	0.377016	3.60735e-19	2.26729e-18	1.42164	0.020722	0.887854	0.999952	1.20612	0.748568	0.000998571	0.00420619	1.32484	-0.0846414	0.72162	0.99996	1.50131	0.404344	4.06446e-12	3.29029e-11	1.45303	0.151737	0.0947344	0.362796	1.6205	0.308294	0.00133235	0.0103594	1.42459
NENF	0.327347	4.51675e-07	1.14401e-06	0.691234	0.0699037	0.77487	0.999952	0.44704	0.877757	0.00510811	0.0166839	0.529196	0.834839	0.00170948	0.0748312	0.672017	0.175053	0.0574549	0.0917972	0.706776	0.271286	0.0454436	0.236079	0.824753	0.105791	0.415209	0.670424	0.926709
NF1	0.344281	0.000336432	0.000641894	0.356404	-0.237664	0.473472	0.997076	0.336231	1.24026	0.00102484	0.00429287	0.393629	0.308998	0.508273	0.99996	0.371557	0.504244	7.35801e-05	0.000201345	0.350389	-0.109688	0.595151	0.919047	0.515902	0.375914	0.00995453	0.0470661	0.663091
NFAT5	0.572295	4.03609e-29	4.61912e-28	0.994825	0.415882	0.0219087	0.389422	0.685209	0.951777	0.00258844	0.0093445	0.725575	0.197217	0.478736	0.99996	1.0043	0.60252	1.15391e-18	2.04434e-17	1.12531	0.13207	0.256498	0.61344	1.19146	0.594545	1.86588e-06	7.38639e-05	0.925539
NFATC2	0.349587	5.49188e-07	1.3822e-06	0.573406	0.097035	0.698206	0.999952	0.377372	0.157274	0.733485	0.947227	0.41797	-0.0955142	0.805415	0.99996	0.606896	0.330411	0.000621542	0.00145766	0.565579	0.299815	0.0272016	0.171657	0.916739	-0.198958	0.219495	0.442	0.61485
NFATC2IP	0.445362	4.22536e-11	1.499e-10	0.503863	0.0059002	0.981493	0.999952	0.389673	0.560204	0.104321	0.208716	0.493124	0.534566	0.0927959	0.556614	0.507671	0.409239	8.61139e-06	2.76043e-05	0.543117	0.133455	0.395346	0.763607	0.638523	-0.097312	0.443314	0.699482	0.924665
NFKB2	0.349957	5.82509e-12	2.21732e-11	0.957171	-0.00727633	0.967617	0.999952	0.774469	0.715512	0.0042774	0.0142799	0.78478	0.532278	0.0417569	0.376441	0.874385	0.303805	1.60582e-06	5.76188e-06	1.19177	0.220542	0.160983	0.483185	0.663261	0.219119	0.072716	0.203343	0.893705
NFKBIA	0.275917	2.21241e-12	8.73176e-12	3.21681	0.118334	0.238056	0.877665	3.19825	-0.0841763	0.629209	0.854606	3.44019	0.21064	0.291911	0.895691	3.02638	0.167156	0.00031677	0.00078138	3.71843	0.246258	0.0300312	0.182249	2.05933	0.332986	0.00452363	0.0259836	2.19374
NFKBIB	0.379658	3.32485e-10	1.10627e-09	0.636997	-0.144102	0.55059	0.999952	0.560244	0.236216	0.502215	0.72735	0.617003	-0.0671508	0.859099	0.99996	0.675899	0.350074	1.43993e-05	4.45187e-05	0.691528	0.31195	0.0329795	0.193775	0.605575	-0.000542513	0.996552	0.99942	0.786132
NFKBIZ	0.138683	0.0377367	0.0553843	0.689271	0.0981609	0.628728	0.999952	0.623967	0.0223786	0.947156	1	0.818663	0.198964	0.492687	0.99996	0.913035	0.410672	6.02387e-06	1.96984e-05	0.61251	-0.207209	0.207925	0.549345	0.729256	-0.113028	0.479964	0.735172	0.735387
NFX1	0.255328	3.70142e-06	8.62674e-06	0.930222	-0.0205593	0.914599	0.999952	0.749237	0.463667	0.112355	0.221809	0.876248	0.252451	0.334614	0.936883	1.01361	0.272232	0.000363006	0.000887869	0.925947	0.197645	0.0735255	0.312012	1.19615	0.29828	0.00756593	0.038349	1.13742
NFYC	0.653835	2.38824e-30	2.90764e-29	0.630201	0.222987	0.290723	0.918237	0.48318	0.75611	0.0146298	0.0405589	0.575367	0.350693	0.259962	0.857161	0.634178	0.65263	4.11272e-17	6.15651e-16	0.675323	0.275822	0.0458555	0.237346	0.726183	0.501087	2.75355e-05	0.000586616	0.820901
NGDN	0.215403	0.00104399	0.00188083	0.645764	-0.193918	0.410751	0.980269	0.593119	-0.317596	0.499603	0.724588	0.67726	0.427704	0.15316	0.70421	0.655626	0.146259	0.106593	0.158993	0.688302	0.290233	0.0413168	0.222857	0.645802	0.360749	0.00555751	0.0305597	0.629455
NGLY1	0.377723	2.14275e-18	1.28639e-17	1.44133	-0.273656	0.122316	0.749943	1.13085	1.03124	2.71341e-06	2.42876e-05	1.34774	0.453224	0.0167291	0.242925	1.69723	0.445808	1.04259e-13	1.04858e-12	1.37087	0.0987206	0.27351	0.634739	1.70193	0.100332	0.288793	0.532391	1.82901
NHP2	0.56641	1.06486e-31	1.40051e-30	1.06807	0.273015	0.0971092	0.696946	0.815753	0.479176	0.0725843	0.155652	1.03774	0.385811	0.123483	0.640512	1.10083	0.566713	3.33294e-17	5.05133e-16	1.10394	0.231967	0.0594029	0.274294	1.09986	0.33348	0.0155848	0.0654721	1.30147
NIBAN1	0.110017	0.358646	0.423647	0.310346	0.0361819	0.954768	0.999952	0.0619913	1.25528	0.187275	0.336161	0.0701764	2.05082	0.0272375	0.300969	0.0572764	-0.561266	6.79729e-05	0.000187156	0.561118	0.868679	0.000400694	0.0107102	0.226519	-0.47137	0.00411159	0.0244263	1.06795
NIBAN3	-0.393	3.01446e-16	1.56421e-15	2.16417	-0.173773	0.0680029	0.603038	2.57589	-1.77263	7.17482e-07	7.52326e-06	2.73178	0.205969	0.185918	0.757638	2.78806	-0.262869	0.000159493	0.000412196	1.88145	-0.303869	0.00810092	0.0784264	1.98468	-0.0240335	0.895954	0.99942	0.963137
NIFK	0.490408	1.34892e-13	5.84015e-13	0.674115	-0.123286	0.620717	0.999952	0.577702	0.327256	0.424982	0.642384	0.647823	0.469778	0.132486	0.663704	0.713712	0.549637	3.51169e-10	2.16107e-09	0.728847	0.171548	0.300239	0.663732	0.615421	0.365013	0.0103353	0.0481474	0.726833
NIN	0.502382	1.20348e-36	1.98368e-35	1.68537	-0.0576291	0.703842	0.999952	1.19229	0.555322	0.0198759	0.0525901	1.33359	-0.280734	0.279122	0.881135	1.46534	0.456741	2.99616e-19	5.69191e-18	1.98486	0.32807	0.000189785	0.00666887	2.03716	0.413524	2.21366e-05	0.000494634	1.63827
NIPA2	0.404253	1.50951e-10	5.1455e-10	0.621642	-0.0629285	0.799983	0.999952	0.489658	0.835666	0.00635788	0.0200706	0.584164	0.153481	0.652304	0.99996	0.631741	0.519315	8.84876e-10	5.14221e-09	0.625745	0.181363	0.163929	0.487324	0.847262	0.270387	0.0319219	0.111233	0.77578
NIPAL2	0.516493	2.25211e-11	8.15372e-11	0.470407	-0.237624	0.508564	0.999952	0.276859	0.123011	0.835392	1	0.303837	0.0647239	0.871457	0.99996	0.525491	0.533047	2.79655e-06	9.61849e-06	0.450793	0.447649	0.00103603	0.0205124	0.726041	0.708656	0.000535056	0.00527307	0.277284
NIPBL	0.369331	1.01042e-21	7.62768e-21	1.73413	0.155607	0.189192	0.839013	1.65727	0.497657	0.0126053	0.0357434	1.77914	0.189806	0.316488	0.9207	1.86529	0.446165	2.85837e-17	4.36163e-16	1.74429	0.0723634	0.386953	0.756319	2.00364	0.145932	0.0968689	0.250757	1.885
NIPSNAP2	0.564769	1.14049e-21	8.56318e-21	0.651734	-0.136935	0.588764	0.999952	0.501304	1.14722	0.000162111	0.000868641	0.544483	0.253548	0.448879	0.99996	0.666791	0.56659	1.0902e-12	9.56772e-12	0.719479	0.162836	0.271607	0.631646	0.67313	0.164433	0.226224	0.451352	0.758647
NIT2	0.809345	2.55034e-35	3.94242e-34	0.432742	0.303316	0.28516	0.912288	0.243067	1.19495	0.000921344	0.00391729	0.31675	1.01253	0.00119737	0.061275	0.396161	0.727995	2.44649e-17	3.74521e-16	0.51967	0.164531	0.347799	0.715616	0.451595	0.515328	0.000300105	0.00342016	0.527558
NKAP	0.440348	4.2085e-11	1.4934e-10	0.6022	0.0341256	0.883548	0.999952	0.521681	0.631273	0.0655121	0.142924	0.538159	0.212549	0.548002	0.99996	0.598281	0.393578	1.5816e-05	4.84865e-05	0.653666	0.247694	0.114324	0.400551	0.615752	0.236752	0.0646066	0.186069	0.686637
NKTR	0.312965	1.70321e-12	6.78167e-12	1.39584	0.0203235	0.895267	0.999952	1.12911	0.831575	0.00025673	0.00130195	1.1989	0.216299	0.318682	0.923301	1.41672	0.3407	8.43753e-09	4.27785e-08	1.50568	0.103683	0.288939	0.651993	1.55914	0.221296	0.01835	0.0737222	1.6719
NLK	0.548388	3.03952e-11	1.08997e-10	0.459424	0.655312	0.0105581	0.290979	0.29198	1.99941	2.2263e-08	3.55494e-07	0.305101	0.189084	0.698879	0.99996	0.332232	0.557218	9.35375e-08	4.02361e-07	0.57573	0.234287	0.203216	0.544172	0.534374	0.363541	0.00890471	0.0433795	0.868562
NLRC5	0.443966	3.03363e-23	2.48544e-22	1.20583	-0.186672	0.485619	0.999952	0.402793	1.10518	2.9851e-05	0.000200555	0.826114	0.0546299	0.815687	0.99996	1.36676	0.521382	2.31316e-18	3.90787e-17	1.28626	0.106832	0.308147	0.672139	1.40448	0.562531	4.46714e-06	0.000144245	0.815694
NLRP1	0.267635	2.88183e-06	6.78927e-06	0.865967	-0.422247	0.0412346	0.497679	0.860336	0.665908	0.013603	0.0381707	0.88677	-0.0608284	0.843316	0.99996	0.919026	0.26778	0.000372739	0.000910107	0.952862	-0.233398	0.145024	0.45841	0.87811	0.167198	0.123788	0.299697	1.22974
NME2	0.72824	3.13918e-93	6.07257e-91	2.70272	0.275089	0.0120107	0.309345	2.00515	1.29967	5.16741e-14	3.26615e-12	2.2844	0.604424	0.000654798	0.0448455	2.57807	0.672235	3.1467e-46	7.44248e-44	2.96914	0.277448	0.00207116	0.0327185	2.6445	0.442944	0.000678365	0.00629724	2.90585
NME3	0.549507	4.85523e-33	6.8445e-32	1.09112	0.447855	0.00801241	0.252094	0.713441	1.07601	4.58159e-05	0.000290724	0.752978	0.72882	0.00115532	0.0601557	1.03204	0.447839	2.51082e-13	2.4075e-12	1.24585	0.302749	0.00520513	0.0591385	1.03343	0.462482	5.52632e-06	0.000169159	1.14726
NMI	0.840219	6.17267e-40	1.16337e-38	0.42808	0.0678794	0.814007	0.999952	0.29265	1.53571	1.47296e-09	3.19867e-08	0.627628	0.72345	0.033593	0.335062	0.402962	0.791685	9.33932e-20	1.89065e-18	0.492141	0.0603991	0.731644	0.9992	0.417552	0.702143	1.95519e-08	1.90521e-06	0.64418
NMRK1	0.814442	4.93435e-21	3.53891e-20	0.237362	0.592472	0.0920827	0.683088	0.12318	2.20461	1.14136e-07	1.50821e-06	0.168003	0.71845	0.127007	0.64827	0.204958	0.705347	5.66127e-10	3.37843e-09	0.291741	0.725002	0.00204826	0.0324635	0.214712	0.441058	0.000325168	0.00363213	0.713969
NMT1	0.4271	4.17208e-15	2.00721e-14	0.757377	-0.0530341	0.798958	0.999952	0.538937	1.12214	4.56235e-06	3.81793e-05	0.6589	0.312977	0.283369	0.886739	0.70652	0.411012	1.0024e-08	5.03188e-08	0.844811	0.20199	0.141011	0.451155	0.857066	0.134924	0.216881	0.438826	1.08489
NNT	0.624316	5.00465e-21	3.58379e-20	0.492463	0.233914	0.320303	0.935339	0.388552	1.04313	0.00159088	0.00625191	0.434425	0.313295	0.403354	0.990045	0.459766	0.606041	8.77764e-12	6.81792e-11	0.545613	0.2127	0.177456	0.507465	0.651132	0.177895	0.164219	0.364174	0.803526
NOA1	0.794237	1.15705e-25	1.08814e-24	0.328943	0.334298	0.249081	0.886946	0.216368	1.41837	4.90118e-05	0.000307643	0.266135	0.657061	0.102778	0.587074	0.303432	0.655974	3.4621e-11	2.45899e-10	0.390252	0.327844	0.128322	0.427159	0.332614	0.37203	0.00528739	0.0294264	0.576479
NOB1	0.725735	2.94124e-30	3.56223e-29	0.478545	-0.0706108	0.803337	0.999952	0.340887	1.22993	7.20846e-06	5.71524e-05	0.447329	-0.549699	0.300779	0.903128	0.464626	0.764797	1.60761e-20	3.49367e-19	0.558301	-0.0976119	0.669274	0.967318	0.450696	0.60876	2.94761e-06	0.00010439	0.595284
NOC3L	0.426063	5.78549e-11	2.03075e-10	0.589691	0.366551	0.0661728	0.595472	0.544589	0.513275	0.151069	0.282653	0.606075	0.229915	0.507861	0.99996	0.600322	0.466871	1.09497e-07	4.66349e-07	0.62082	0.13846	0.301708	0.665481	0.707229	0.402836	0.00545866	0.0301251	0.565772
NOL7	0.392672	6.131e-21	4.35899e-20	1.48052	-0.170247	0.298398	0.920573	1.24095	0.955365	8.11766e-07	8.3116e-06	1.42769	0.709492	0.000100858	0.0150914	1.50454	0.358044	4.28158e-10	2.60884e-09	1.5714	0.0839257	0.421146	0.789622	1.40658	0.361335	0.000840992	0.00741406	1.7688
NOL8	0.500934	8.42484e-14	3.70863e-13	0.572411	0.128668	0.580048	0.999952	0.473812	0.558459	0.1563	0.290499	0.523403	0.921717	0.000960084	0.0551222	0.591307	0.539823	4.2381e-09	2.25761e-08	0.593089	0.156735	0.315194	0.679862	0.635691	0.241416	0.070853	0.199524	0.729369
NOL9	0.440488	1.06435e-07	2.85633e-07	0.348233	-0.305284	0.407473	0.978865	0.256212	0.821535	0.0950707	0.192973	0.272727	-0.81002	0.267093	0.86537	0.341977	0.336675	0.00215789	0.00461185	0.405353	0.370948	0.0463247	0.237847	0.386189	0.400314	0.00672377	0.0351229	0.514562
NOLC1	0.324176	4.99069e-06	1.14836e-05	0.607043	-0.0858071	0.735946	0.999952	0.470576	0.230051	0.56005	0.786058	0.59057	0.0767049	0.836506	0.99996	0.64366	0.417462	1.2136e-05	3.79845e-05	0.620085	0.0137721	0.935404	0.9992	0.659192	0.25044	0.0880051	0.233001	0.851027
NONO	0.511377	5.93671e-26	5.67707e-25	0.938255	-0.188524	0.33848	0.945009	0.780017	0.674965	0.00639879	0.0201716	0.973523	0.500812	0.0360364	0.347138	0.931743	0.477957	1.39539e-12	1.21039e-11	1.02352	0.171375	0.14051	0.450149	1.01066	0.282961	0.016172	0.0672186	1.21497
NOP10	0.900662	5.67022e-69	3.46381e-67	0.905017	0.0111098	0.957756	0.999952	0.636544	1.819	9.97692e-16	9.73094e-14	0.833289	0.430825	0.124125	0.641164	0.835086	0.770204	4.61063e-25	1.44118e-23	0.998808	0.306406	0.00860862	0.0813809	1.06377	0.463133	0.000329847	0.00366774	1.61157
NOP53	0.275071	2.48922e-25	2.2945e-24	3.35946	0.0426698	0.58994	0.999952	3.25371	0.0797982	0.552775	0.778842	3.42354	0.0150386	0.913811	0.99996	3.46872	0.271413	4.82066e-15	5.72468e-14	3.41898	0.232555	0.000807267	0.0173222	3.1583	0.237695	0.00444764	0.0257266	2.32575
NOP56	0.525219	3.58725e-26	3.48905e-25	1.01999	0.378011	0.0267826	0.421609	0.703751	0.728924	0.0105901	0.0307934	0.828344	0.601251	0.0123548	0.202712	1.0039	0.467723	1.92295e-12	1.63205e-11	1.10727	0.0750669	0.565623	0.896338	1.05355	0.393007	0.00249804	0.0166213	1.33179
NOP58	0.272562	1.468e-10	5.00891e-10	1.62966	0.0305676	0.833303	0.999952	1.37483	0.710167	0.00118948	0.00487602	1.49281	0.324334	0.105557	0.593896	1.73538	0.378014	5.6426e-11	3.90035e-10	1.67178	0.0316862	0.742212	0.9992	1.83039	0.258286	0.0133601	0.0585015	1.84106
NOSIP	0.509658	1.95888e-18	1.17956e-17	0.681757	0.373377	0.0654131	0.593828	0.482185	0.807536	0.00594081	0.0189871	0.6393	0.175025	0.601114	0.99996	0.659201	0.398945	1.21908e-06	4.45186e-06	0.726917	-0.0335618	0.811186	0.9992	0.795698	0.315857	0.00445243	0.0257362	1.04679
NOTCH2	0.0082147	0.857804	0.888356	1.58441	-0.39161	0.0166617	0.351411	1.18802	0.0883604	0.714608	0.92998	1.49083	-0.149309	0.468081	0.99996	1.82691	0.0851297	0.195526	0.270941	1.46555	0.00563997	0.950629	0.9992	2.0072	0.372998	0.00497504	0.0279849	0.835245
NPC2	0.159262	0.00205034	0.00357187	1.18676	0.0342616	0.831327	0.999952	1.09587	0.843998	1.54888e-05	0.000112678	1.50088	0.285114	0.230399	0.825318	1.3388	0.269291	0.000188895	0.000483865	1.08194	-0.368142	0.0104412	0.0923428	1.23556	0.317245	0.00604616	0.0323904	1.34274
NPEPPS	0.548988	3.29915e-32	4.47299e-31	1.02765	0.413497	0.00524035	0.210131	0.805245	0.916853	6.21617e-05	0.000379325	0.861221	-0.135595	0.644768	0.99996	1.02901	0.579958	3.73419e-21	8.49228e-20	1.15912	0.191061	0.1134	0.398909	1.11667	0.32816	0.000621338	0.00590092	1.30861
NPLOC4	0.559359	8.87332e-18	5.07338e-17	0.475629	0.118941	0.643052	0.999952	0.324523	0.974499	0.00238716	0.00872457	0.384871	0.207577	0.582073	0.99996	0.466594	0.574642	3.53407e-11	2.5026e-10	0.519462	-0.0367385	0.837761	0.9992	0.59579	0.283656	0.0168038	0.0692881	0.769602
NPM1	0.527816	8.35053e-81	8.74483e-79	3.51594	0.0282385	0.745999	0.999952	3.13016	0.752627	3.23975e-08	4.88076e-07	3.40726	0.47895	0.000252804	0.02677	3.57359	0.54213	4.20664e-48	1.19393e-45	3.64868	0.24727	0.000808359	0.0173222	3.27381	0.473892	0.000166315	0.00219989	2.89842
NPTN	0.639617	5.74804e-20	3.83423e-19	0.451647	0.201656	0.483383	0.999338	0.290865	1.17566	0.00181295	0.00696965	0.338653	0.547752	0.118872	0.630938	0.441908	0.655775	4.64095e-11	3.24113e-10	0.454159	0.482073	0.000160495	0.00592885	0.685139	0.250559	0.0905572	0.23815	0.555614
NR1D2	0.516676	1.57236e-19	1.01597e-18	0.696165	0.280898	0.156896	0.797866	0.56284	0.477625	0.151556	0.283329	0.657537	-0.482626	0.264533	0.862458	0.702971	0.451078	3.07868e-09	1.67393e-08	0.803544	0.222335	0.109669	0.391186	0.694465	0.638166	3.48943e-06	0.000117754	0.566754
NR1H2	0.231827	6.84091e-06	1.55028e-05	1.13542	-0.259411	0.210033	0.852585	0.837468	0.810437	0.00136918	0.00551081	0.90137	0.42839	0.0712481	0.493113	1.1633	0.180851	0.00979335	0.0184638	1.20177	0.011275	0.927456	0.9992	1.18712	0.495417	1.26888e-05	0.000320982	0.806869
NR2C2	0.36174	1.27914e-06	3.12122e-06	0.501514	0.100356	0.662965	0.999952	0.464711	-0.030754	0.950392	1	0.512397	0.179623	0.636053	0.99996	0.522883	0.469572	1.75042e-06	6.22874e-06	0.530698	-0.119293	0.512831	0.862776	0.636327	0.294491	0.0382837	0.127597	0.654115
NR3C2	-0.887165	1.2314e-10	4.2202e-10	0.535615	0.0272871	0.908134	0.999952	0.632828	-0.719113	0.239592	0.409973	0.649322	0.357529	0.365001	0.956702	0.652384	-0.782362	5.08318e-05	0.000142842	0.483725	-0.780157	0.0210158	0.144592	0.584098	-0.438946	0.242133	0.473514	0.285388
NRAS	0.472048	2.57765e-12	1.01274e-11	0.476594	-0.0389477	0.884685	0.999952	0.396492	0.65326	0.0567251	0.126786	0.448409	0.535428	0.102671	0.586946	0.492002	0.443137	2.24162e-06	7.81785e-06	0.514165	0.283334	0.0555972	0.26636	0.531846	0.31328	0.0131731	0.0578493	0.721377
NRBP1	0.701421	2.83276e-29	3.26342e-28	0.520808	0.165625	0.520693	0.999952	0.353376	1.44172	3.96094e-07	4.45911e-06	0.405615	0.31378	0.409214	0.994219	0.464183	0.635777	2.54439e-14	2.76262e-13	0.599072	0.154071	0.355198	0.722623	0.648755	0.292554	0.00520602	0.0290521	1.06647
NRDC	0.537333	1.18426e-26	1.18409e-25	0.940324	0.160932	0.369768	0.960413	0.735808	0.82411	0.000929177	0.00394473	0.986739	0.191657	0.494774	0.99996	0.908997	0.515134	3.6361e-13	3.41721e-12	0.9795	0.194412	0.0573504	0.269965	1.24222	0.225443	0.0187985	0.0750847	1.54502
NRF1	0.262756	6.96048e-05	0.000142567	0.705111	-0.0198161	0.92648	0.999952	0.58128	0.507277	0.140759	0.266759	0.594166	-0.0371284	0.919641	0.99996	0.689123	0.257296	0.00302313	0.0063016	0.807598	0.163389	0.268661	0.629174	0.784944	0.172495	0.19474	0.408122	0.862457
NRIP1	-0.628977	4.05652e-08	1.13089e-07	0.548661	-0.18976	0.361736	0.958105	0.797982	-1.0337	0.0848974	0.17686	0.884451	-0.386424	0.381176	0.973023	0.708623	-0.541096	0.00147181	0.00324677	0.461566	-0.285633	0.23427	0.58647	0.504778	-0.554109	0.0383955	0.127814	0.371513
NSA2	0.365665	3.48502e-28	3.78918e-27	2.35372	0.0442575	0.70106	0.999952	2.06644	0.167281	0.354622	0.558557	2.40258	0.233896	0.165541	0.726437	2.46363	0.393468	5.97353e-19	1.09522e-17	2.44037	0.135115	0.100436	0.372445	2.16647	0.345445	0.00049398	0.00497241	1.75175
NSD1	0.430902	1.97914e-21	1.46236e-20	1.12569	0.0370748	0.825885	0.999952	0.836481	1.04779	1.89781e-06	1.76723e-05	0.95093	0.203846	0.395275	0.984325	1.11951	0.331597	1.31919e-07	5.5452e-07	1.21601	0.166273	0.098056	0.369099	1.36662	0.264139	0.00419687	0.0247665	1.60134
NSD3	0.207132	1.22844e-07	3.28023e-07	1.75709	-0.0696298	0.543116	0.999952	1.88674	0.600815	0.000344582	0.00168334	2.07372	-0.013095	0.947593	0.99996	1.87429	0.234291	1.44216e-05	4.45779e-05	1.79504	-0.0654285	0.471083	0.832237	1.81659	0.316871	0.000260364	0.00308022	1.92744
NSF	0.355802	1.86453e-13	7.97824e-13	1.19487	-0.0321872	0.842701	0.999952	1.10654	0.60178	0.0127983	0.0361979	1.07304	0.236574	0.339946	0.939908	1.26232	0.366161	2.33035e-08	1.10307e-07	1.23967	0.321716	0.00120285	0.0224305	1.5639	0.410764	7.25845e-05	0.0011928	1.33098
NSFL1C	0.347033	1.16487e-08	3.38149e-08	0.667611	0.280682	0.132234	0.764381	0.544712	0.406535	0.205435	0.362208	0.673294	0.516412	0.064105	0.466668	0.694031	0.362378	7.83763e-06	2.52724e-05	0.68684	0.103635	0.522533	0.868497	0.700016	0.495033	9.2298e-06	0.000255875	0.895422
NSL1	0.496101	1.01586e-12	4.11543e-12	0.520626	-0.10369	0.695796	0.999952	0.428522	0.89022	0.00703568	0.0218446	0.531138	-0.537788	0.298947	0.902282	0.528543	0.526458	2.52916e-08	1.19043e-07	0.554256	0.260545	0.0985227	0.369447	0.559663	0.472202	0.00114743	0.00926719	0.527043
NSMAF	0.374017	8.66844e-09	2.5462e-08	0.645615	0.414471	0.0375352	0.482352	0.517707	-0.207297	0.637554	0.86273	0.601825	-0.0662165	0.859012	0.99996	0.66589	0.483507	3.35572e-08	1.55269e-07	0.646978	0.0495619	0.751091	0.9992	0.81616	0.120914	0.355727	0.60813	0.831233
NSMCE1	0.720182	4.50384e-23	3.66197e-22	0.40334	0.214393	0.297879	0.920126	0.526008	0.278901	0.412006	0.627465	0.619867	0.812558	0.0128808	0.208189	0.446156	0.807617	1.52138e-15	1.90724e-14	0.382532	0.078825	0.699249	0.984373	0.421494	0.56301	2.90962e-05	0.000607296	0.503766
NSMCE2	0.222266	0.000882102	0.00160328	0.814978	0.037602	0.860252	0.999952	0.729274	0.587943	0.0912442	0.186815	0.7918	0.121308	0.706289	0.99996	0.87039	0.335041	0.000264366	0.000660263	0.832268	0.00412812	0.977304	0.9992	1.04875	0.195415	0.0998519	0.256211	1.28195
NSMCE4A	0.399973	1.10109e-10	3.78953e-10	0.609433	0.0145478	0.951648	0.999952	0.476409	-0.159085	0.706579	0.923583	0.617449	-0.129524	0.740526	0.99996	0.614147	0.398125	2.15292e-06	7.52884e-06	0.654227	0.174988	0.219201	0.564438	0.620752	0.269209	0.0275441	0.0997133	0.77962
NSRP1	0.459645	4.30134e-16	2.20416e-15	0.931427	0.056267	0.765614	0.999952	0.856152	0.913146	0.00129041	0.00523474	0.945582	0.109989	0.71886	0.99996	0.992939	0.468835	5.86116e-10	3.47899e-09	0.968518	0.335459	0.00554104	0.0615971	1.00336	0.361495	0.00176362	0.0128852	0.982275
NSUN2	0.369783	1.03701e-07	2.78777e-07	0.505825	0.118273	0.617386	0.999952	0.405821	0.526801	0.147156	0.27675	0.453018	-0.0148197	0.970252	0.99996	0.527428	0.402033	1.38793e-05	4.30139e-05	0.53196	0.235574	0.125029	0.421073	0.604273	0.343515	0.0103853	0.0483375	0.652613
NSUN5	0.596642	2.33127e-15	1.1365e-14	0.367708	0.289076	0.207088	0.849996	0.345739	0.675323	0.088032	0.181917	0.422179	0.106636	0.817636	0.99996	0.348584	0.615506	2.24528e-10	1.43011e-09	0.401383	0.228388	0.31594	0.680526	0.3684	0.349746	0.0106588	0.0492508	0.530521
NT5C	0.723973	1.26376e-78	1.18132e-76	1.47713	0.213285	0.132533	0.764593	1.08196	1.00648	5.20736e-07	5.6433e-06	1.29666	0.297608	0.16843	0.732113	1.41377	0.643871	8.5441e-34	5.82929e-32	1.67191	0.166963	0.113985	0.399848	1.34092	0.636089	5.25387e-10	1.02639e-07	1.35478
NT5C2	0.495457	1.18519e-16	6.30291e-16	0.677413	-0.011344	0.958736	0.999952	0.592112	1.29022	6.00948e-06	4.85999e-05	0.639285	0.236826	0.430019	0.99996	0.77931	0.542221	6.08459e-11	4.18751e-10	0.674551	0.108677	0.398828	0.766322	0.859987	0.189225	0.088985	0.234878	1.12052
NT5C3A	0.641564	2.05768e-39	3.79595e-38	0.873845	0.00449296	0.977761	0.999952	0.961108	0.81595	7.12662e-05	0.000427295	1.4738	0.219513	0.400273	0.988661	0.9948	0.615928	7.36309e-20	1.50345e-18	0.892035	0.324371	0.0152798	0.118639	0.753329	0.215035	0.0472124	0.148518	1.16554
NT5C3B	0.373777	0.000359652	0.000684227	0.276293	0.720452	0.0281485	0.4333	0.149831	0.119065	0.881628	1	0.167705	0.454124	0.394189	0.984325	0.224042	0.167402	0.302688	0.395019	0.252355	0.505902	0.00202978	0.0322416	0.542933	0.0418467	0.862703	0.99942	0.251264
NT5DC1	0.239095	5.71725e-05	0.00011804	0.812639	0.0943399	0.66239	0.999952	0.580501	0.617023	0.0544052	0.122752	0.696287	0.109589	0.715203	0.99996	0.835363	0.289773	0.000257605	0.000644967	0.888057	0.00914501	0.946867	0.9992	0.799889	0.280533	0.0281188	0.101244	0.830564
NTAN1	0.841092	7.08963e-31	8.88789e-30	0.42031	0.36085	0.195591	0.842495	0.276346	1.80737	1.109e-07	1.47095e-06	0.348953	0.872714	0.0199002	0.26363	0.336586	0.668797	4.676e-12	3.75748e-11	0.555547	0.361353	0.0554072	0.265641	0.370115	0.44797	0.000426408	0.00446414	1.0925
NUB1	0.419348	2.43255e-19	1.55131e-18	1.03441	-0.173884	0.390472	0.969758	0.775255	0.792184	0.000687061	0.00304333	1.2393	0.226029	0.351397	0.944263	1.11669	0.388948	2.07633e-09	1.15414e-08	1.03148	0.310333	0.00153896	0.0265848	1.22221	0.55479	7.73056e-06	0.000220102	0.69789
NUBP2	0.736143	1.68767e-33	2.42329e-32	0.494729	0.337682	0.142566	0.782513	0.355499	1.46557	3.86675e-06	3.30426e-05	0.436417	0.579292	0.0892695	0.550575	0.466122	0.672714	5.35842e-16	7.07362e-15	0.544014	0.399781	0.0125101	0.10394	0.531975	0.348479	0.00323335	0.0202768	0.839304
NUCB1	0.69131	1.17357e-30	1.45422e-29	0.563968	0.295742	0.219304	0.857667	0.320158	2.01445	2.17968e-10	5.67247e-09	0.433801	0.338095	0.325539	0.929744	0.501224	0.557871	2.97442e-11	2.13722e-10	0.646639	0.0884718	0.539478	0.879139	0.707585	0.244247	0.030553	0.107671	1.47534
NUCKS1	0.268715	5.7822e-10	1.88871e-09	1.49819	0.240984	0.0517709	0.541552	1.4366	0.505275	0.0153731	0.0423294	1.62293	0.496123	0.0117324	0.197685	1.47851	0.230684	0.000229902	0.000580731	1.53823	0.268167	0.00210453	0.0331005	1.69112	0.224708	0.0933072	0.24398	1.4517
NUDC	0.433267	1.94893e-16	1.02356e-15	0.849266	0.0264287	0.894187	0.999952	0.626375	1.22343	2.92336e-07	3.41683e-06	0.749428	0.258007	0.355138	0.946165	0.859347	0.442304	5.73925e-10	3.41778e-09	0.900507	0.167913	0.197768	0.537899	0.900899	0.312935	0.0114696	0.0519474	1.12071
NUDCD2	0.728388	2.32207e-23	1.92511e-22	0.375382	0.452686	0.0864511	0.668855	0.272682	1.10992	0.00121181	0.00495857	0.37526	0.788514	0.0300808	0.317612	0.361167	0.767167	4.41611e-15	5.2663e-14	0.428818	-0.0833815	0.681726	0.974658	0.355728	0.450724	0.000516401	0.0051397	0.766718
NUDCD3	0.361592	2.75939e-07	7.15828e-07	0.544762	0.201006	0.347349	0.948558	0.481647	0.167977	0.691512	0.911144	0.521015	0.708199	0.0159654	0.238114	0.554086	0.44073	9.10646e-07	3.38735e-06	0.567528	0.0622992	0.720919	0.997221	0.648986	0.232014	0.0943963	0.245968	0.603892
NUDT16L1	0.595531	1.62321e-20	1.1159e-19	0.531719	0.416785	0.0717241	0.61741	0.362565	1.11571	0.000591311	0.00267925	0.461195	0.716169	0.0198137	0.263531	0.533632	0.609606	3.26599e-13	3.0919e-12	0.575716	0.227524	0.196705	0.536435	0.514252	0.414439	0.00148946	0.0112826	0.579102
NUDT21	0.784665	6.93824e-37	1.1518e-35	0.517679	0.121253	0.624826	0.999952	0.389417	1.33377	8.0094e-07	8.24553e-06	0.461114	-0.0529947	0.901696	0.99996	0.496198	0.740054	5.36158e-18	8.7758e-17	0.586594	0.22582	0.163253	0.486555	0.548845	0.335726	0.00694803	0.0361403	1.06148
NUDT22	0.618403	1.5028e-23	1.25788e-22	0.546319	-0.140371	0.60019	0.999952	0.384573	0.913749	0.00284152	0.0100907	0.50204	-0.0117649	0.97698	0.99996	0.520318	0.617744	2.30589e-13	2.22302e-12	0.577665	0.183146	0.26392	0.623326	0.673127	0.447785	6.57595e-05	0.00110616	1.07522
NUDT3	0.544551	4.46405e-23	3.63173e-22	0.729484	-0.182496	0.408549	0.97928	0.669536	0.179865	0.623917	0.849458	0.800932	0.454383	0.0913936	0.553752	0.777719	0.552801	2.66514e-13	2.54687e-12	0.766588	0.244277	0.0335703	0.196047	0.876959	0.51216	4.85559e-05	0.000891436	0.745351
NUDT4	0.687574	1.54959e-27	1.62398e-26	0.601353	0.534996	0.0147688	0.329119	0.368871	1.27074	8.7746e-05	0.000513319	0.422685	0.588623	0.133599	0.665386	0.352183	0.507833	4.71555e-10	2.8561e-09	0.806413	0.532031	2.05605e-05	0.0015113	0.810335	0.302994	0.0138097	0.0599731	0.863516
NUDT5	0.620645	2.04287e-18	1.22802e-17	0.476296	0.158768	0.569608	0.999952	0.297321	0.922789	0.0182064	0.0488817	0.348995	0.656637	0.0621024	0.457656	0.411251	0.443783	4.83862e-06	1.60695e-05	0.579336	0.292561	0.0942639	0.36186	0.529813	0.0151206	0.905868	0.99942	1.15036
NUFIP2	0.332795	6.06933e-09	1.80743e-08	0.782411	0.242632	0.22052	0.857667	0.548677	0.978568	0.00159602	0.00626773	0.641862	0.594578	0.0175695	0.247049	0.829886	0.318066	4.6523e-05	0.000131385	0.83061	0.156893	0.210389	0.55227	0.883925	0.27689	0.0170573	0.0700177	0.95966
NUGGC	1.32542	1.54289e-29	1.80129e-28	0.141558	0.698012	0.321963	0.935687	0.0303846	3.16443	8.38761e-05	0.00049323	0.0437229	1.49285	0.100324	0.580519	0.0443937	0.987109	8.19161e-12	6.38721e-11	0.217561	-0.153521	0.798006	0.9992	0.193361	0.50578	5.66915e-05	0.00100387	1.00913
NUMA1	0.354613	9.32853e-09	2.72843e-08	0.65843	0.00454543	0.983334	0.999952	0.492373	-0.140971	0.751568	0.963104	0.553428	0.296846	0.303637	0.906907	0.720494	0.407643	2.88246e-06	9.88281e-06	0.615997	0.247383	0.0479859	0.242938	0.894933	0.251772	0.0862744	0.229618	0.640769
NUP107	0.241972	0.000498681	0.000933552	0.628321	0.365146	0.0546411	0.551474	0.581034	0.315805	0.380977	0.588527	0.621665	0.013479	0.970637	0.99996	0.66683	0.337975	0.000260113	0.000650559	0.66729	-0.12006	0.49666	0.851831	0.657927	0.12115	0.446911	0.703069	0.649862
NUP160	0.240549	0.000218341	0.000424372	0.682221	-0.269046	0.277646	0.908785	0.521467	-0.166313	0.709867	0.92615	0.630922	-0.14918	0.656951	0.99996	0.810201	0.350121	9.41394e-05	0.000252635	0.651749	0.116102	0.387402	0.756478	0.836619	0.321647	0.0317436	0.11081	0.625789
NUP210	0.494102	1.68342e-28	1.86085e-27	1.07038	0.124876	0.463465	0.994604	0.632626	1.18947	4.17666e-08	6.13698e-07	0.760518	0.440185	0.0487355	0.408168	1.03981	0.42474	1.02797e-12	9.06082e-12	1.20374	0.200906	0.0824692	0.332717	1.24681	0.163844	0.114378	0.283202	1.52194
NUP214	0.300139	3.66653e-07	9.38223e-07	0.780543	0.100443	0.593124	0.999952	0.676123	0.908329	0.000106552	0.000604881	0.73295	-0.326477	0.378073	0.970186	0.841189	0.275737	0.000614472	0.00144299	0.803417	0.231294	0.0715578	0.306956	0.93019	0.113245	0.328567	0.579072	1.02599
NUP42	0.510487	1.30858e-13	5.67609e-13	0.498016	0.298056	0.20887	0.851202	0.38434	0.558133	0.156316	0.290499	0.462792	0.228662	0.55547	0.99996	0.490943	0.443066	1.69089e-06	6.03508e-06	0.55725	0.306093	0.042595	0.227116	0.555141	0.217788	0.0742659	0.206624	0.83389
NUP50	0.603848	1.11946e-12	4.52464e-12	0.318542	0.52616	0.0526338	0.545008	0.236274	1.6995	8.64958e-07	8.78694e-06	0.285521	1.35446	1.44596e-05	0.00485489	0.29507	0.467886	7.83905e-05	0.000213234	0.360191	0.423995	0.0188312	0.134976	0.375706	0.547443	4.13899e-05	0.000794417	0.702401
NUP54	0.335731	1.3641e-06	3.3227e-06	0.566424	-0.486897	0.108515	0.725633	0.513665	0.957043	0.00530651	0.0172226	0.517488	0.365921	0.274488	0.875486	0.595618	0.41395	6.63418e-06	2.15831e-05	0.61882	0.0484857	0.768781	0.9992	0.595426	0.00751364	0.95608	0.99942	0.746368
NUP88	0.306724	5.16494e-09	1.54737e-08	0.953404	-0.0222134	0.885278	0.999952	1.12706	0.220989	0.427227	0.644315	1.14095	-0.0468952	0.86885	0.99996	1.06974	0.402171	6.33871e-09	3.27816e-08	0.991583	-0.0751608	0.577437	0.905337	1.02196	0.542753	6.71036e-06	0.000198394	0.843814
NUS1	0.466549	1.0357e-10	3.57413e-10	0.442348	-0.040003	0.886983	0.999952	0.367973	1.16236	0.000877403	0.00374884	0.42522	-0.030415	0.946215	0.99996	0.443811	0.502083	1.11153e-07	4.72777e-07	0.50563	0.15159	0.426499	0.794282	0.448774	0.205246	0.0805689	0.219235	1.02161
NUTF2	0.738138	4.18407e-47	1.03326e-45	0.711518	0.236984	0.257352	0.893738	0.474227	1.49177	1.56003e-11	5.60324e-10	0.678176	0.988804	1.55933e-05	0.00499204	0.669782	0.697041	3.32231e-22	8.28593e-21	0.801193	0.242143	0.0568281	0.26959	0.783574	0.485442	0.00015126	0.00205694	1.11216
NUTM2A-AS1	0.506709	6.90252e-23	5.54751e-22	0.930344	-0.381114	0.0981317	0.697836	0.688306	1.0079	0.000570772	0.00259763	0.753505	0.109432	0.710183	0.99996	0.916825	0.486144	1.40703e-12	1.219e-11	1.02575	0.227605	0.0466355	0.238921	1.13248	0.287981	0.0161127	0.067006	0.919521
NUTM2B-AS1	0.404385	3.52155e-14	1.58886e-13	0.851498	0.142278	0.44309	0.983797	0.729746	0.0874779	0.806485	1	0.76811	0.360439	0.165023	0.725323	0.893017	0.406724	1.76858e-08	8.55707e-08	0.915958	0.0995608	0.402425	0.771899	0.965217	0.119871	0.332072	0.582133	0.863161
NXT1	0.256619	0.000399284	0.000755602	0.521571	0.560365	0.0138644	0.323969	0.383862	-0.00205087	0.996673	1	0.452288	0.89098	0.00268844	0.0941708	0.560864	0.18436	0.0580791	0.0926901	0.548249	0.283847	0.125979	0.422778	0.463458	0.360993	0.0290467	0.103649	0.411042
OARD1	0.466282	2.0193e-10	6.81152e-10	0.471602	-0.0400552	0.888728	0.999952	0.36571	0.464362	0.274399	0.457225	0.469446	-0.147113	0.75882	0.99996	0.46883	0.354771	0.000429019	0.00103629	0.514066	0.333158	0.0429693	0.228604	0.502734	0.5698	4.17104e-05	0.000798705	0.505051
OAS1	1.0362	1.96988e-49	5.30687e-48	0.4702	0.40917	0.149617	0.79054	0.226475	2.01018	9.47416e-21	2.97752e-18	1.29773	0.407457	0.236925	0.832445	0.525296	1.00156	2.92714e-20	6.19061e-19	0.415836	-0.0169788	0.908767	0.9992	0.780004	0.817208	1.85012e-10	4.54744e-08	1.17716
OAS2	0.844473	1.27562e-29	1.49553e-28	0.264726	0.299003	0.319366	0.935339	0.188976	1.73436	8.25541e-13	3.89174e-11	0.839091	0.050745	0.924645	0.99996	0.252371	0.717686	5.47516e-12	4.35771e-11	0.281555	0.107125	0.591583	0.915854	0.310518	0.55217	2.17275e-05	0.000487478	0.67389
OAS3	0.654472	1.56481e-06	3.79236e-06	0.0785107	0.717845	0.174146	0.823404	0.0399189	1.28155	0.000382352	0.00183691	0.558435	1.32125	0.0732935	0.498801	0.0597898	0.466935	0.00694392	0.0135489	0.084002	-0.600872	0.269418	0.629807	0.108807	0.33965	0.122771	0.297979	0.145786
OAZ1	0.727251	8.52656e-160	1.49057e-156	3.749	0.208025	0.0046775	0.200829	3.39703	1.26319	1.58488e-29	1.99237e-26	3.85791	0.560017	8.79653e-06	0.00384461	3.53223	0.618575	5.06568e-63	5.52977e-60	3.91669	0.380551	5.30459e-09	6.944e-06	3.89341	0.426739	0.000159125	0.0021265	3.48903
OCIAD1	0.410014	3.54147e-25	3.24511e-24	1.46367	0.203364	0.12673	0.756289	1.23404	0.514241	0.0206766	0.0543782	1.41932	0.387389	0.0512567	0.418505	1.44271	0.407856	1.66895e-14	1.85032e-13	1.56425	0.114134	0.217774	0.56207	1.46663	0.288038	0.00598471	0.0321553	1.44839
OCIAD2	0.583117	1.62331e-29	1.89042e-28	0.793299	-0.160169	0.458846	0.993104	0.678885	1.00556	4.7441e-05	0.000299692	0.828218	0.139823	0.644982	0.99996	0.829396	0.529461	1.2031e-14	1.36259e-13	0.895088	0.0444564	0.786626	0.9992	0.599825	0.215843	0.06563	0.188194	0.905675
ODC1	0.40147	2.23852e-27	2.32153e-26	1.9968	0.0698938	0.619903	0.999952	1.3566	0.109838	0.660797	0.882884	1.57166	0.564479	0.000947687	0.0551222	2.01789	0.394119	5.56606e-15	6.56046e-14	2.07264	0.296737	0.000262441	0.00828444	2.21095	0.468635	7.30714e-05	0.00119498	1.66241
ODF2L	0.65895	3.67609e-29	4.21751e-28	0.665201	0.166872	0.44783	0.985351	0.517626	0.88253	0.00665576	0.0208423	0.692269	-0.127925	0.744425	0.99996	0.632897	0.636677	3.57118e-17	5.37419e-16	0.786216	0.252765	0.115585	0.402561	0.639931	0.322938	0.0145812	0.0624019	0.689146
ODF3B	0.664551	1.539e-20	1.05905e-19	0.284861	0.554974	0.052327	0.544302	0.201915	0.886731	0.000706068	0.00311319	0.596078	0.572628	0.176784	0.74403	0.266841	0.596057	2.79902e-10	1.74982e-09	0.335786	0.536765	0.00391409	0.049035	0.269983	0.292201	0.0266209	0.0972693	0.710045
OFD1	0.166482	0.00152252	0.00269142	1.12061	0.132898	0.400959	0.974635	0.999267	0.185872	0.524372	0.75003	1.16441	0.0173721	0.947825	0.99996	1.14274	0.226571	0.00128142	0.00286012	1.19084	0.00943946	0.937682	0.9992	1.14726	0.645724	5.16451e-07	2.6169e-05	0.657449
OGA	0.377921	1.83067e-24	1.61479e-23	1.84465	0.273912	0.0165894	0.351024	1.56575	0.618468	0.00189219	0.00722519	1.68832	0.21784	0.227521	0.820983	1.91535	0.379424	1.16838e-13	1.16436e-12	1.94143	0.240998	0.00165111	0.0279854	2.1274	0.381826	1.07768e-05	0.000284648	1.73325
OGDH	0.688891	8.54493e-34	1.24622e-32	0.683677	0.0264642	0.92179	0.999952	0.386234	1.22942	0.00036116	0.00174921	0.413197	0.271396	0.406283	0.992175	0.662158	0.662884	8.94033e-18	1.43358e-16	0.703827	0.422423	0.00022852	0.00751665	1.07219	0.390572	0.000261915	0.00309635	0.958258
OGFOD3	0.516578	2.16053e-07	5.65211e-07	0.233255	0.406537	0.23795	0.877665	0.155962	1.4471	0.000682775	0.00302938	0.19526	0.800522	0.0859416	0.540077	0.227105	0.558825	1.21256e-05	3.79653e-05	0.24799	0.0385668	0.88533	0.9992	0.278573	0.363114	0.00887455	0.0432897	0.518708
OGFR	0.443369	4.63102e-15	2.22034e-14	0.740139	0.0619518	0.773746	0.999952	0.473995	1.02797	7.98762e-05	0.000473399	0.626367	0.547111	0.0408517	0.372673	0.745945	0.390508	3.42177e-07	1.35827e-06	0.76434	0.210369	0.144694	0.457753	0.867778	0.303709	0.0048408	0.0273946	0.916764
OGT	0.565773	5.79169e-36	9.25076e-35	1.2407	0.0978579	0.556787	0.999952	0.822342	1.11663	1.31365e-06	1.28793e-05	0.997782	-0.185187	0.488004	0.99996	1.24391	0.569303	2.43514e-20	5.18875e-19	1.38616	0.135014	0.160131	0.48173	1.546	0.0114783	0.902964	0.99942	2.14161
OIP5-AS1	0.268948	3.23215e-05	6.86869e-05	0.677093	0.293206	0.129394	0.758753	0.535592	0.0164576	0.967284	1	0.632655	0.322691	0.26759	0.865918	0.711779	0.259988	0.00390529	0.00795922	0.718374	0.123315	0.34659	0.714556	0.775297	-0.103293	0.446319	0.70259	0.876856
OLA1	0.639302	7.41299e-36	1.17461e-34	0.91134	0.162667	0.38856	0.969758	0.704332	1.02969	9.02439e-05	0.00052657	0.80561	0.564561	0.0268917	0.29975	0.901831	0.62309	8.68936e-20	1.76577e-18	1.02298	0.183113	0.149502	0.465099	0.970546	0.500642	1.01246e-05	0.000272885	1.21662
OOEP	0.320211	4.82176e-15	2.30782e-14	1.32524	0.166296	0.185632	0.836648	0.965287	0.217224	0.291192	0.478233	1.18367	0.382964	0.0802874	0.522456	1.16467	0.27669	3.28835e-08	1.5255e-07	1.52463	0.141633	0.39686	0.765078	1.30361	0.342821	0.000425415	0.00445658	1.23036
OPA1	0.217847	0.000609393	0.00112762	0.734426	-0.0633654	0.775021	0.999952	0.634821	0.596961	0.0944753	0.192178	0.644359	-0.301369	0.429845	0.99996	0.77372	0.315158	0.00026103	0.000652506	0.763359	-0.0759505	0.578266	0.905945	0.924551	0.253934	0.0322322	0.112173	0.941948
OPTN	0.812195	8.97938e-37	1.4871e-35	0.509697	0.765678	0.00232771	0.143696	0.234502	1.40944	0.00139495	0.00559663	0.316677	-0.676726	0.222651	0.815842	0.459157	0.798007	2.4942e-22	6.29808e-21	0.645465	0.137803	0.386581	0.755888	0.550306	0.216803	0.0876147	0.23241	0.867848
ORAI1	0.106296	0.0800137	0.110767	0.775475	0.185462	0.311162	0.928843	0.63991	-0.789557	0.0975869	0.19709	0.708284	0.336256	0.263145	0.86044	0.714205	-0.0254659	0.758034	0.82729	0.85923	0.210592	0.11052	0.393054	0.907271	0.511343	0.000172926	0.00226913	0.526953
ORAI2	0.170185	0.000392637	0.000743831	1.33627	0.0179732	0.900189	0.999952	1.09376	0.276932	0.238087	0.40783	1.3486	0.334968	0.10242	0.586487	1.48664	0.0830272	0.239808	0.323767	1.26602	0.303667	0.00152976	0.0264895	1.72824	0.364663	0.000467777	0.00477875	1.50461
ORMDL1	0.452467	3.26596e-21	2.37909e-20	1.05944	0.0128987	0.941008	0.999952	0.871448	0.770146	0.00111828	0.00462773	1.10537	0.334018	0.165894	0.726634	1.0972	0.479121	5.56824e-13	5.11449e-12	1.10822	0.022836	0.830119	0.9992	1.22178	0.270231	0.00724792	0.0372647	1.45368
ORMDL2	0.623	4.32222e-14	1.93756e-13	0.359043	0.527401	0.0563746	0.561671	0.237242	1.91875	1.27363e-08	2.15072e-07	0.269724	-0.203621	0.738109	0.99996	0.307669	0.443243	5.26596e-05	0.000147686	0.414143	0.093843	0.676215	0.97131	0.418717	0.359466	0.00584227	0.031612	0.847442
OS9	0.608778	3.58456e-34	5.3511e-33	0.819595	0.351072	0.0258817	0.418227	0.682049	1.51089	1.65653e-13	9.05412e-12	0.82124	0.175317	0.534827	0.99996	0.831819	0.624949	2.86806e-18	4.80527e-17	0.799063	0.301235	0.00558478	0.0619214	1.13147	0.398963	5.9477e-05	0.00104199	1.72971
OSBP	0.50446	9.14785e-16	4.58149e-15	0.603329	0.221899	0.29196	0.918775	0.492112	1.07246	0.000117513	0.000656006	0.527731	0.362889	0.275664	0.876596	0.60629	0.343336	7.71588e-05	0.000210246	0.678638	0.448367	0.00224684	0.0345099	0.62244	0.218471	0.049939	0.154209	1.0641
OSBPL10	0.22398	1.44132e-10	4.92026e-10	2.68326	-0.00295838	0.980767	0.999952	1.83221	0.678806	0.00445531	0.0148083	1.89365	-0.141476	0.389357	0.98024	2.88266	0.148818	0.00112018	0.00252285	2.91811	0.131116	0.127358	0.425028	2.27332	0.172125	0.090499	0.238073	2.18737
OSBPL3	0.0999235	0.241252	0.299106	0.495604	0.0920438	0.78648	0.999952	0.266005	0.952546	0.0358195	0.0865945	0.316008	-0.244072	0.573609	0.99996	0.585971	-0.102584	0.39396	0.490585	0.524753	0.509922	0.00338865	0.0447206	0.569289	0.0301279	0.814445	0.986415	1.33051
OSBPL9	0.492641	6.87841e-19	4.25033e-18	0.849995	0.134838	0.49079	0.999952	0.676571	0.961719	0.000339153	0.00166256	0.728497	0.336311	0.237731	0.832825	0.822871	0.459471	9.61586e-10	5.55162e-09	0.978998	0.195535	0.114186	0.40036	0.970374	0.268493	0.00924363	0.0445751	1.36655
OSGEP	0.276618	4.92345e-05	0.000102288	0.623226	0.0279718	0.901616	0.999952	0.483844	0.246653	0.522537	0.747595	0.58956	0.350193	0.271243	0.870584	0.63403	0.359808	9.92217e-05	0.00026517	0.636787	-0.0124165	0.937047	0.9992	0.76669	0.207561	0.152505	0.347307	0.551189
OST4	0.371251	2.46328e-23	2.03732e-22	2.10514	0.231426	0.0632492	0.58947	1.60406	1.11065	1.22844e-08	2.08374e-07	1.83697	0.158111	0.410873	0.994588	2.03105	0.313587	3.25033e-09	1.75917e-08	2.21265	0.149005	0.0538919	0.261245	2.30316	0.0982333	0.45482	0.710494	2.49964
OSTC	0.8261	6.76624e-34	9.94095e-33	0.576295	0.211929	0.355416	0.953109	0.45745	2.22785	3.85331e-11	1.25638e-09	0.575823	0.915707	0.00228813	0.088231	0.54628	0.753099	6.54519e-14	6.79465e-13	0.637883	0.120731	0.443598	0.807169	0.634606	0.251444	0.0723323	0.202545	2.11147
OSTF1	0.611978	4.59334e-47	1.13232e-45	1.1185	0.112823	0.480184	0.998458	0.824544	0.760982	0.00040723	0.00193426	1.10478	0.270791	0.240668	0.835361	1.08392	0.550848	4.17615e-20	8.70246e-19	1.178	0.305063	0.00115239	0.0218455	1.42283	0.475538	1.56776e-05	0.000379116	1.09098
OTUB1	0.717385	9.84702e-70	6.20585e-68	1.19888	0.504433	0.000188376	0.0287028	0.888593	1.24138	9.65968e-10	2.20787e-08	1.08207	0.494492	0.0213822	0.272292	1.164	0.64469	2.71418e-29	1.19618e-27	1.26757	0.318955	0.00140135	0.0249868	1.37035	0.403949	8.32127e-05	0.00131511	1.45092
OTUD5	0.36942	2.95885e-09	9.05137e-09	0.630565	-0.287608	0.25533	0.892211	0.540834	0.795786	0.0103541	0.0302547	0.607581	-0.0290404	0.937384	0.99996	0.641184	0.381495	4.95869e-06	1.64413e-05	0.66769	0.0560129	0.709552	0.991069	0.705214	0.281371	0.0111107	0.0507266	0.952659
OTUD6B-AS1	0.236707	0.00364976	0.00616018	0.508309	-0.281652	0.356443	0.953191	0.435853	0.96752	0.00675497	0.0210946	0.564228	-0.506494	0.335196	0.937485	0.537491	0.304261	0.00931359	0.0176437	0.490109	0.0058495	0.969617	0.9992	0.58935	0.130677	0.377243	0.629781	0.586857
OXA1L	0.81362	5.03779e-84	6.04883e-82	1.14552	0.00799594	0.960997	0.999952	0.904483	1.36692	6.4021e-15	5.32599e-13	1.12236	0.60406	0.00614971	0.146663	1.13413	0.713987	1.70332e-33	1.12718e-31	1.21919	0.334899	0.00186796	0.0304088	1.2778	0.652024	4.10168e-10	8.65981e-08	1.49304
OXCT1	0.526322	3.49414e-16	1.8038e-15	0.589724	-0.0175664	0.940286	0.999952	0.524095	0.631231	0.0643719	0.140871	0.568057	0.552918	0.0729883	0.498392	0.604797	0.521398	1.41438e-09	8.0254e-09	0.649283	0.274321	0.0644134	0.287575	0.637048	0.343089	0.00642126	0.0338385	0.865267
OXLD1	0.637172	6.76714e-23	5.44813e-22	0.498003	0.117944	0.650227	0.999952	0.381493	0.885215	0.00676582	0.0211227	0.453994	0.702015	0.0289443	0.311287	0.487725	0.591944	3.04495e-11	2.18237e-10	0.524409	0.555548	0.000196729	0.00675166	0.546201	0.636509	3.45058e-07	1.91327e-05	0.559087
OXR1	0.610689	3.68384e-32	4.9814e-31	0.85003	0.0141389	0.944995	0.999952	0.678832	1.39243	8.06489e-07	8.27522e-06	0.790324	0.241332	0.380661	0.972565	0.948172	0.636191	1.3957e-18	2.44523e-17	0.862741	0.314144	0.00427295	0.0520375	1.00532	0.306907	0.00233452	0.0158501	1.40914
P2RX4	0.510729	1.89594e-06	4.55681e-06	0.197702	-0.218871	0.676676	0.999952	0.122802	1.61275	0.000547026	0.00250384	0.157141	-15.3679	0.986181	0.99996	0.172987	0.485819	0.000288368	0.000715424	0.24538	-0.0584069	0.850166	0.9992	0.200757	0.359811	0.00893439	0.0434657	0.538955
P2RX5	-0.0704779	0.0893273	0.122625	2.09338	-0.0112698	0.925954	0.999952	1.64504	-0.803118	0.00278585	0.00993355	1.97415	0.174246	0.374078	0.966871	2.01729	-0.168034	0.00280471	0.0058718	2.12617	-0.114346	0.18332	0.516849	2.73219	-0.0236511	0.826165	0.993522	1.70655
P2RY10	0.319466	3.22673e-12	1.25747e-11	1.32863	0.00973949	0.946115	0.999952	1.26398	0.323962	0.185303	0.333468	1.46326	0.458768	0.024042	0.283186	1.34833	0.289698	5.13353e-06	1.69932e-05	1.43033	0.0797334	0.443988	0.807235	1.21545	0.519582	1.81131e-05	0.000423837	0.854381
P2RY8	0.426458	1.52941e-18	9.28578e-18	1.26092	-0.0579058	0.680481	0.999952	1.31095	0.675784	0.00312116	0.0109633	1.31827	-0.105628	0.684061	0.99996	1.37634	0.440083	3.49788e-13	3.29824e-12	1.45257	-0.306544	0.0580394	0.270869	0.901902	0.335576	0.000688453	0.00637302	1.47447
P4HB	0.659441	9.85732e-34	1.42864e-32	0.904781	0.4601	0.0062689	0.23138	0.621784	2.29976	4.76011e-16	5.08074e-14	0.839864	0.731688	0.00263651	0.0935919	0.847823	0.428279	1.93841e-07	7.94338e-07	0.970905	0.263878	0.0235537	0.156035	1.1088	0.329247	0.00594776	0.0320091	2.78044
PA2G4	0.550204	5.19295e-29	5.89946e-28	1.06896	0.650577	1.39979e-05	0.00625329	0.800976	0.737508	0.007388	0.022776	0.998415	0.442798	0.0688138	0.48579	1.06706	0.533195	1.4535e-14	1.62414e-13	1.12047	0.327485	0.00339852	0.0447555	1.19062	0.471299	0.0004752	0.00483658	1.4551
PABPC1	0.371452	3.30056e-56	1.21937e-54	3.97252	0.0735486	0.305328	0.923927	3.62264	0.704241	3.52851e-09	6.95498e-08	3.85529	0.179436	0.114657	0.618461	4.03993	0.399768	1.64537e-36	1.53615e-34	4.03414	0.107167	0.0573021	0.269965	4.05097	0.460806	8.42496e-08	6.27793e-06	3.41352
PABPC4	0.38856	1.42505e-13	6.15144e-13	1.08473	0.180711	0.320727	0.935339	0.66844	1.41549	6.02285e-07	6.44679e-06	0.756157	0.723769	0.0020798	0.0842074	0.950953	0.214814	0.00403022	0.00819498	1.18156	0.0839326	0.451911	0.813938	1.51557	-0.290553	0.00597257	0.0321111	2.22228
PABPN1	0.50292	2.02345e-57	7.8503e-56	2.17849	0.112408	0.298848	0.92071	1.8632	0.817277	4.74586e-07	5.2283e-06	2.08675	0.409607	0.00897233	0.174582	2.14235	0.499816	9.66842e-30	4.41172e-28	2.28358	0.199651	0.00598367	0.0646878	2.3354	0.456471	1.75416e-06	7.02859e-05	2.21976
PACS1	0.305867	9.74007e-13	3.95049e-12	1.75651	0.0478292	0.677672	0.999952	1.98132	-0.0311168	0.893054	1	2.0062	0.180067	0.370976	0.96465	1.80216	0.270929	2.80647e-06	9.65027e-06	1.90874	0.185031	0.0624711	0.282227	1.77282	0.253357	0.0211433	0.0819653	1.77212
PACSIN2	0.457922	6.76127e-10	2.19564e-09	0.51259	-0.0225829	0.929738	0.999952	0.388424	0.53241	0.180375	0.326313	0.395889	-0.0105749	0.979914	0.99996	0.497449	0.501354	1.97638e-06	6.96642e-06	0.458372	0.504831	8.60924e-05	0.0038555	1.02372	0.405772	0.00691612	0.035997	0.590315
PAFAH1B1	0.464282	1.21005e-29	1.42344e-28	1.38992	0.0855574	0.554145	0.999952	1.09279	0.940216	9.28089e-06	7.14313e-05	1.19234	0.333074	0.114663	0.618461	1.33537	0.457138	2.07622e-16	2.84672e-15	1.52473	0.212786	0.0195298	0.137685	1.68277	0.193716	0.040597	0.132849	1.64205
PAFAH1B2	0.528108	9.04507e-14	3.97162e-13	0.437287	0.143872	0.613503	0.999952	0.295941	0.846054	0.0308833	0.0763245	0.333427	0.416134	0.256904	0.853414	0.43293	0.594574	1.97152e-10	1.26482e-09	0.480343	0.0406466	0.815225	0.9992	0.553259	0.497756	0.000410845	0.00433983	0.517949
PAG1	0.78359	5.06571e-28	5.45671e-27	0.615411	0.740401	0.0144953	0.328177	0.214914	2.29467	5.33089e-08	7.55811e-07	0.250886	-0.0583421	0.93109	0.99996	0.226505	0.57297	1.16276e-13	1.16039e-12	1.01035	0.231779	0.228921	0.577393	0.822016	0.564636	3.00461e-05	0.000619312	0.814649
PAGR1	0.717025	2.14782e-26	2.11562e-25	0.488248	-0.304113	0.382702	0.969758	0.270887	1.43566	0.000334545	0.00164424	0.307419	0.540852	0.149778	0.700187	0.414121	0.556056	1.48852e-09	8.40907e-09	0.567236	0.596715	3.59771e-05	0.00213302	0.585895	0.300207	0.0214944	0.0829851	0.927502
PAIP1	0.595182	3.25153e-18	1.9214e-17	0.456205	0.0324123	0.908801	0.999952	0.367327	1.27518	3.39406e-05	0.000223592	0.434779	-0.35711	0.489507	0.99996	0.477867	0.692304	3.54113e-14	3.80654e-13	0.488822	0.213896	0.186783	0.522317	0.476475	0.353734	0.0054997	0.0303414	0.642992
PAIP2	0.477098	7.81076e-31	9.78311e-30	1.33962	-0.262233	0.111621	0.733369	1.252	0.33787	0.137166	0.261042	1.48756	0.4423	0.0257943	0.293216	1.43488	0.514721	7.51357e-19	1.36524e-17	1.32055	0.260882	0.00370819	0.0472778	1.48113	0.33129	0.000896628	0.00775508	1.35392
PAK1	1.15306	1.34758e-36	2.21334e-35	0.222156	0.926671	0.00309366	0.165939	0.154419	2.44235	6.6253e-07	7.02518e-06	0.170339	0.685429	0.200876	0.783682	0.197599	1.02326	1.84219e-16	2.54801e-15	0.271733	0.896568	1.26683e-06	0.000212224	0.259314	0.530503	0.000405835	0.00429636	0.601426
PALM2-AKAP2	0.349706	3.63708e-11	1.29724e-10	1.15191	-0.3889	0.0124555	0.313561	1.12305	0.609394	0.0030679	0.0107963	1.09182	0.0235837	0.937925	0.99996	1.04623	0.189231	0.00317605	0.00659226	1.37	0.650028	0.0471181	0.240635	1.03928	0.0262877	0.776812	0.963038	1.66043
PAM16	0.627249	3.85244e-15	1.85985e-14	0.378657	0.483816	0.0432151	0.507182	0.339098	0.583927	0.169784	0.310681	0.399904	0.723842	0.0477179	0.402919	0.391074	0.685759	3.43528e-10	2.11681e-09	0.374254	0.32126	0.0759299	0.317355	0.449278	0.372558	0.00747669	0.0380371	0.609501
PAN3	0.28393	1.55291e-11	5.70534e-11	1.78799	0.0066536	0.958085	0.999952	1.75179	0.360203	0.132592	0.254089	1.7248	-0.0466399	0.824734	0.99996	1.87914	0.343479	2.50081e-09	1.37608e-08	1.88264	-0.0170316	0.849182	0.9992	2.07636	0.252962	0.0085855	0.0421922	1.82262
PANK2	0.431032	2.95776e-11	1.06229e-10	0.545205	-0.443164	0.200585	0.845111	0.334344	0.722474	0.0750238	0.159943	0.449561	-0.0286926	0.943187	0.99996	0.519678	0.374533	1.65115e-05	5.04772e-05	0.638303	-0.139871	0.409497	0.778496	0.561027	0.162062	0.206281	0.424871	0.837806
PAPOLA	0.338864	2.55368e-16	1.33162e-15	1.46972	0.0794058	0.531289	0.999952	1.44135	0.815924	5.56267e-06	4.54084e-05	1.61005	0.311338	0.130098	0.656896	1.42231	0.274436	2.71783e-06	9.37044e-06	1.59272	0.242748	0.00473939	0.0555577	1.49154	0.0714902	0.487476	0.742074	1.82865
PAPSS1	0.726445	4.40221e-29	5.02986e-28	0.511151	0.278612	0.368337	0.959797	0.227989	2.27449	1.62663e-08	2.68275e-07	0.311903	0.189754	0.598944	0.99996	0.567476	0.715667	1.48834e-16	2.08912e-15	0.579862	0.488003	0.0121312	0.10185	0.336696	0.312453	0.00309414	0.0196471	1.30137
PARK7	0.664776	2.89205e-63	1.38898e-61	1.52983	0.304851	0.0242003	0.407267	1.12682	1.32823	2.24185e-12	9.64421e-11	1.38494	0.680724	0.000446188	0.0365363	1.46888	0.630583	1.59848e-29	7.15585e-28	1.62512	0.331778	0.000267773	0.00838653	1.7238	0.438598	0.000324061	0.00363036	1.87018
PARM1	0.711714	4.41337e-13	1.8371e-12	0.389602	0.537092	0.105477	0.719345	0.218506	2.28677	1.70047e-05	0.000122464	0.177058	1.24264	0.0672091	0.480125	0.107299	0.678933	2.88338e-09	1.57437e-08	0.576916	0.474306	0.0539799	0.261496	0.268245	0.42006	0.00121715	0.00968313	1.10618
PARN	0.374844	1.19361e-09	3.78003e-09	0.656207	0.573722	0.00181459	0.128125	0.506328	0.770979	0.0200275	0.0529296	0.589708	0.0980515	0.761558	0.99996	0.73287	0.45859	2.06641e-08	9.87355e-08	0.684637	0.157476	0.261387	0.620125	0.714826	0.337567	0.00676989	0.0353029	0.854139
PARP1	0.475246	1.08007e-37	1.86641e-36	1.8061	0.141868	0.239029	0.878021	1.39541	0.672837	0.000305381	0.00152139	1.7456	0.0135982	0.947948	0.99996	1.76522	0.494485	4.91943e-22	1.20991e-20	1.85474	-0.05099	0.574834	0.902827	2.15954	0.152958	0.133684	0.316628	2.26749
PARP12	0.413657	7.14979e-13	2.93493e-12	0.59546	0.187231	0.412677	0.980338	0.400757	0.69692	0.00698957	0.0217193	0.843802	0.619278	0.0324862	0.332269	0.568981	0.28542	0.000174205	0.000448095	0.708366	0.257709	0.0810626	0.329348	0.596527	0.639489	9.30218e-06	0.000257027	0.37098
PARP14	0.215512	8.02046e-08	2.18438e-07	1.54468	-0.0708702	0.57951	0.999952	1.56791	0.102597	0.601681	0.82765	2.41808	-0.0634471	0.755044	0.99996	1.79206	0.264361	3.39083e-06	1.14925e-05	1.49499	0.309039	0.000197481	0.00675166	1.64109	0.296053	0.00632322	0.0334769	1.21878
PARP15	0.0407409	0.396751	0.462809	1.45701	-0.12977	0.425144	0.981165	1.04836	0.410663	0.0977452	0.19736	1.35269	-0.476291	0.047445	0.401431	1.85378	0.194739	0.00512392	0.0102183	1.21183	0.00267522	0.976275	0.9992	2.03305	0.552485	5.20857e-05	0.000943617	0.770897
PARP4	0.361671	1.66803e-09	5.21957e-09	0.739414	0.186492	0.399699	0.97391	0.465079	0.886303	0.0052833	0.0171655	0.590189	0.32254	0.260577	0.857654	0.758713	0.33374	5.86113e-05	0.000162782	0.767702	0.164812	0.184646	0.518449	1.02519	0.166391	0.180195	0.387532	0.9585
PARP8	0.585421	4.51524e-30	5.43077e-29	0.999646	0.245298	0.1172	0.74105	1.01036	0.304895	0.285833	0.471484	1.2132	0.388497	0.138748	0.675391	1.00885	0.564649	3.38368e-18	5.62269e-17	1.20945	0.224633	0.129451	0.429329	0.745583	0.486403	5.27311e-05	0.00095118	1.06537
PARP9	0.536988	8.84429e-16	4.43265e-15	0.409676	-0.0125986	0.966984	0.999952	0.227205	0.592118	0.0101566	0.0297931	1.21689	-0.223053	0.615104	0.99996	0.439807	0.533259	2.03697e-08	9.74931e-08	0.38327	0.068825	0.660812	0.961357	0.606564	1.09057	3.63114e-10	7.76593e-08	0.264045
PARVB	0.681651	1.5034e-33	2.16539e-32	0.727757	0.224007	0.250282	0.888247	0.553155	1.15019	4.9533e-05	0.000310136	0.62538	0.580687	0.0395985	0.367079	0.739101	0.594333	2.32956e-15	2.84744e-14	0.833619	0.243262	0.119618	0.410842	0.683808	0.548444	1.61522e-06	6.56777e-05	0.943922
PARVG	0.358478	3.09066e-13	1.30405e-12	1.04319	-0.0110523	0.943676	0.999952	0.990738	0.177693	0.492299	0.717027	1.17187	0.573147	0.00923254	0.177755	1.1456	0.390302	7.84315e-09	3.99649e-08	1.00468	0.0575437	0.629426	0.941264	1.12155	0.472603	0.000325292	0.00363213	0.673277
PATL1	0.506512	8.59269e-13	3.50554e-12	0.449799	0.0998927	0.707731	0.999952	0.375125	0.735131	0.0389469	0.0926699	0.390327	0.318529	0.399404	0.988661	0.472755	0.672223	3.01801e-13	2.87055e-12	0.503067	-0.152115	0.435966	0.802371	0.468052	0.379189	0.0186294	0.0746262	0.400314
PATL2	0.812467	9.4294e-34	1.36948e-32	0.504752	-0.190523	0.458753	0.993104	0.493788	1.40352	3.39302e-07	3.87764e-06	0.632966	-0.569293	0.298222	0.901874	0.505863	0.785407	1.67705e-18	2.90587e-17	0.531082	0.105234	0.554739	0.888706	0.5855	0.553211	0.00019739	0.00251791	0.507403
PAWR	0.368082	2.69217e-09	8.25915e-09	0.688731	-0.00788956	0.96799	0.999952	0.716567	-0.0429697	0.906258	1	0.838201	0.55201	0.0287926	0.310141	0.868596	0.481804	3.85537e-09	2.06225e-08	0.728108	0.405552	0.0175213	0.128791	0.372945	0.323804	0.046731	0.147455	0.480691
PAX5	0.145821	0.000121393	0.000241951	2.22768	-0.116652	0.240628	0.881374	2.41105	-0.407626	0.0548865	0.12353	2.70621	-0.000254778	0.998786	0.99996	2.52369	0.239332	1.03226e-05	3.26691e-05	2.04043	0.0964633	0.218271	0.56315	2.69406	0.464292	0.000355132	0.00387305	1.28272
PBDC1	0.640388	3.49173e-16	1.80322e-15	0.409491	-0.0581514	0.866387	0.999952	0.271052	0.96693	0.0346981	0.0843701	0.318937	-0.439006	0.477597	0.99996	0.380114	0.546611	2.34758e-07	9.51027e-07	0.441283	0.383435	0.0313715	0.187383	0.522238	0.439623	0.00233552	0.0158501	0.539354
PBRM1	0.508117	1.03539e-23	8.76114e-23	0.978586	-0.10582	0.582963	0.999952	0.829577	1.19985	6.66311e-08	9.26123e-07	0.959876	0.0310951	0.912825	0.99996	1.00039	0.495863	5.80447e-13	5.31085e-12	1.0552	0.207437	0.0640947	0.286596	1.15036	0.255949	0.0128422	0.0567135	1.58455
PBX3	0.265157	0.000961731	0.00174006	0.581754	-0.472871	0.0724734	0.618643	0.660231	-0.891007	0.125774	0.243499	0.750199	-0.53075	0.247917	0.843297	0.684887	0.391864	0.000623062	0.00146074	0.508655	0.193175	0.198158	0.538161	0.884608	0.00442469	0.985022	0.99942	0.400791
PBXIP1	0.980812	8.9225e-68	5.13523e-66	0.810839	0.408728	0.0562881	0.56124	0.404045	1.62627	2.53869e-10	6.51309e-09	0.563579	0.17404	0.601896	0.99996	0.741027	0.817648	4.45264e-29	1.95627e-27	1.04804	0.55358	1.7339e-05	0.00135028	0.82625	0.325108	0.01894	0.0755215	0.872913
PCBP1	0.601911	1.84105e-77	1.64373e-75	2.25088	0.134504	0.201456	0.845111	1.74171	0.837726	2.61834e-08	4.05807e-07	2.21338	0.352833	0.0391268	0.364425	2.0701	0.525544	3.56749e-33	2.30119e-31	2.48805	0.286034	0.000314471	0.00911587	2.35335	0.476992	1.53223e-05	0.000373265	2.28682
PCBP2	0.40407	1.6662e-42	3.44315e-41	2.33882	-0.046415	0.653792	0.999952	2.02163	0.656574	2.63746e-06	2.37582e-05	2.32019	0.341984	0.0219606	0.273831	2.34218	0.414149	1.00197e-24	3.03175e-23	2.44264	0.130284	0.0819642	0.331298	2.37204	0.377086	1.99797e-05	0.000456596	2.16162
PCCB	0.986332	7.20763e-30	8.58016e-29	0.219935	0.440415	0.234341	0.873229	0.133385	1.56716	0.000314145	0.00155614	0.180539	0.165095	0.793989	0.99996	0.197999	0.864353	7.05983e-14	7.28626e-13	0.255298	0.769521	0.000212704	0.00711005	0.272253	0.408482	0.00295963	0.0189131	0.526762
PCDH9	-0.737714	6.70925e-08	1.83769e-07	0.587034	-0.732418	0.00242953	0.144831	1.13372	-2.13744	0.041293	0.0972297	1.10769	-2.08971	0.0715707	0.493128	0.400127	0.147695	0.462699	0.559966	0.320956	-1.80684	4.9386e-25	7.11505e-21	1.99533	-0.231677	0.440116	0.696021	0.515946
PCED1B	0.0893438	0.159785	0.207717	0.917839	0.256301	0.276012	0.907985	0.510564	1.1125	0.00194903	0.00741471	0.642618	-0.375174	0.285626	0.888773	0.970428	0.0161022	0.852153	0.90111	1.00157	-0.113551	0.426785	0.794508	0.931314	0.261211	0.0548898	0.165403	0.848174
PCED1B-AS1	0.28068	1.8816e-10	6.364e-10	1.58244	0.349735	0.0397982	0.493376	0.832623	0.825184	0.00132608	0.00536024	1.15357	0.183657	0.435273	0.99996	1.38568	0.144049	0.0158574	0.0286338	1.82231	-0.015702	0.870002	0.9992	1.68215	0.335344	0.00256743	0.0169575	1.41696
PCF11	0.303373	3.70216e-10	1.22712e-09	1.09988	0.248051	0.105627	0.719616	0.918887	0.575894	0.0213232	0.0557806	1.05265	0.279522	0.240415	0.834988	1.14524	0.248937	0.000217542	0.000551768	1.136	0.386966	3.14515e-05	0.00200496	1.24344	0.0552659	0.635071	0.864116	1.01183
PCIF1	0.331544	1.55499e-08	4.47109e-08	0.769693	0.160758	0.424815	0.981165	0.660983	0.593613	0.0408693	0.0963726	0.710865	0.521773	0.062288	0.458533	0.761874	0.254797	0.00154743	0.003403	0.829625	0.0927317	0.517629	0.865842	0.806716	0.31934	0.0077101	0.0388763	0.775408
PCK2	0.915829	9.1156e-32	1.20457e-30	0.293414	0.594833	0.0461617	0.516994	0.162025	1.36062	0.000244031	0.0012448	0.267326	-0.00659215	0.990403	0.99996	0.272789	0.834364	4.18713e-15	5.01431e-14	0.322226	0.389124	0.0537351	0.260702	0.403836	0.706256	5.06523e-06	0.000159207	0.645231
PCMT1	0.532004	1.98025e-17	1.10634e-16	0.56837	0.283304	0.213047	0.853245	0.394262	1.16643	0.00016697	0.000891925	0.48091	0.392878	0.245673	0.840878	0.505819	0.419864	8.51584e-07	3.18441e-06	0.655521	0.30654	0.0305955	0.184895	0.616321	0.309159	0.0106411	0.0492253	1.02341
PCMTD1	0.167953	0.000940403	0.00170368	1.06111	0.276535	0.04013	0.493757	1.07913	0.433431	0.0711761	0.153096	1.27596	-0.195838	0.480407	0.99996	1.17548	0.256694	0.000255532	0.000640229	1.07081	-0.109878	0.335767	0.702089	1.12946	-0.125308	0.301582	0.546665	1.24696
PCNP	0.353223	2.33777e-14	1.06931e-13	1.17236	0.0137392	0.933049	0.999952	1.02117	0.673923	0.00413068	0.0138802	1.14374	0.2023	0.402981	0.990045	1.15971	0.312243	8.33376e-07	3.12043e-06	1.28038	0.142871	0.175906	0.505541	1.15847	0.245512	0.0301184	0.106459	1.226
PCNX1	0.3902	7.33142e-13	3.00861e-12	0.921935	0.199168	0.254005	0.891429	0.774031	0.173069	0.60893	0.834982	0.838684	-0.0743804	0.808809	0.99996	0.927456	0.399203	4.5957e-08	2.08496e-07	1.01045	0.20293	0.0867711	0.34372	1.09786	0.202571	0.059766	0.175629	1.36786
PCSK7	0.544048	2.43495e-28	2.6725e-27	0.953343	0.232991	0.212667	0.853245	0.571318	0.694481	0.0248304	0.0636454	0.657158	0.454329	0.0733566	0.498801	0.907205	0.53429	2.07224e-16	2.84402e-15	1.02588	0.186734	0.0790369	0.325804	1.4259	0.585837	2.35854e-07	1.42273e-05	0.822269
PCYT1A	0.526546	3.82086e-12	1.48154e-11	0.391157	0.426232	0.159814	0.800928	0.19492	1.51093	0.000106694	0.000605382	0.236722	0.411415	0.282922	0.88657	0.401284	0.498839	1.18231e-06	4.3265e-06	0.429265	0.304265	0.0743553	0.31387	0.473762	0.383565	0.0021289	0.0148491	0.691434
PDAP1	0.626956	2.4877e-32	3.39029e-31	0.797805	0.00877114	0.967066	0.999952	0.619185	1.06967	1.89423e-05	0.000134703	0.827135	0.71021	0.00572154	0.142425	0.771023	0.575672	8.45132e-15	9.68762e-14	0.846739	0.397562	0.00102072	0.0204811	0.88531	0.484554	4.0868e-05	0.000788997	1.21301
PDCD10	0.718195	2.00922e-49	5.40239e-48	0.898871	-0.00405875	0.982993	0.999952	0.760816	0.849207	0.00108075	0.00449545	0.970371	0.098009	0.744649	0.99996	0.872441	0.764663	1.16775e-30	5.81457e-29	0.992931	0.213979	0.0596805	0.274878	0.953568	0.531963	3.09727e-06	0.000108107	0.939518
PDCD2	0.563158	1.105e-26	1.10722e-25	0.770451	0.336925	0.0770575	0.638417	0.541022	0.730713	0.00960525	0.0284189	0.69542	-0.0766546	0.828848	0.99996	0.729742	0.502641	5.25808e-13	4.8579e-12	0.874132	0.284696	0.0344696	0.199519	0.781589	0.174448	0.152188	0.346788	1.04102
PDCD4	0.289603	1.15346e-13	5.01729e-13	1.87236	0.25283	0.0324279	0.458348	1.66019	0.754974	0.000125606	0.000694578	1.78303	-0.00818218	0.966813	0.99996	2.11142	0.403121	3.93148e-14	4.18856e-13	1.86666	0.0843673	0.340792	0.707474	1.75053	0.21794	0.0324397	0.112673	1.67625
PDCD5	0.839322	1.0506e-58	4.2291e-57	0.811828	0.129289	0.566042	0.999952	0.519548	1.18425	1.93417e-05	0.000137112	0.655568	0.610729	0.0257513	0.293088	0.743079	0.759546	2.56458e-27	9.88967e-26	0.955255	0.417295	0.00167813	0.0283433	0.839033	0.252529	0.0563456	0.168372	1.37767
PDCD6	0.669353	1.10953e-54	3.77837e-53	1.05043	0.215052	0.173026	0.821919	0.797374	0.700741	0.00384894	0.0130968	0.986116	0.639058	0.0022593	0.0878784	1.06724	0.634857	2.05926e-26	7.34245e-25	1.08016	0.412803	6.95193e-05	0.00329462	1.15673	0.484074	5.89512e-06	0.000179447	1.12163
PDCD6IP	0.728554	1.17652e-62	5.55476e-61	1.13556	0.125804	0.45198	0.988407	0.830477	1.21625	4.27031e-07	4.77414e-06	0.959068	0.745798	0.000323357	0.0302963	0.996843	0.550002	2.18191e-20	4.67726e-19	1.36304	0.52326	1.03794e-08	8.75793e-06	1.29145	0.459697	7.17801e-06	0.000209217	1.11918
PDCD7	0.638048	4.40143e-21	3.17797e-20	0.5108	0.0258017	0.92087	0.999952	0.393887	0.699213	0.0901205	0.185285	0.472195	0.514585	0.139816	0.678189	0.485925	0.60397	1.0305e-11	7.92617e-11	0.571104	0.428096	0.0105029	0.0927176	0.513684	0.470662	0.000612087	0.00584678	0.576619
PDE3A	0.280276	3.42174e-08	9.59299e-08	1.15164	0.0994855	0.48292	0.9989	0.896601	0.72797	0.000436835	0.00205674	1.06572	-0.28816	0.351796	0.944263	1.06597	0.31413	7.0761e-07	2.68854e-06	1.26072	0.367543	0.0292118	0.179232	1.33993	0.264418	0.00390385	0.0235059	1.6745
PDE4D	0.433153	1.08439e-09	3.44748e-09	1.8938	0.201296	0.246011	0.885421	1.68001	1.12797	0.00142877	0.00571811	1.41683	0.638417	0.184207	0.755601	0.6521	0.111924	0.0763796	0.118433	3.25277	0.51819	0.00056568	0.0135783	1.28901	0.400587	0.00774533	0.03903	1.83446
PDE6D	0.628147	3.60647e-19	2.26729e-18	0.402021	-0.12525	0.692848	0.999952	0.284947	0.70765	0.071894	0.154418	0.362918	0.961569	0.00260516	0.0935499	0.376763	0.489109	4.2177e-07	1.65478e-06	0.443196	0.313166	0.0670018	0.294747	0.479495	0.475357	0.000436989	0.00454946	0.560546
PDE7A	0.121877	0.00359025	0.00606995	1.91943	-0.0549505	0.636474	0.999952	1.94168	-0.0331177	0.882138	1	2.09395	0.0323414	0.872282	0.99996	1.96957	0.179159	0.00128998	0.00287696	2.11129	-0.149634	0.164447	0.488191	1.77633	0.352777	0.00111675	0.00909524	1.5254
PDE8A	0.156017	0.0580768	0.082557	0.544502	0.300416	0.151479	0.792597	0.555222	-1.20724	0.103183	0.206805	0.602288	0.129528	0.726107	0.99996	0.626401	0.343594	0.00247806	0.00523544	0.518876	0.0822077	0.637025	0.946331	0.691601	0.149882	0.466718	0.721208	0.396637
PDHA1	0.776601	2.28467e-26	2.24249e-25	0.346846	0.554619	0.0423855	0.502085	0.213379	1.54437	1.08267e-06	1.07923e-05	0.289283	0.202336	0.666118	0.99996	0.337033	0.73245	8.88921e-14	9.04927e-13	0.383391	0.465765	0.00940398	0.086295	0.387772	0.407931	0.00251181	0.0166994	0.736229
PDHB	0.933752	1.87147e-49	5.05152e-48	0.446343	0.166555	0.541337	0.999952	0.298394	1.61093	6.69979e-07	7.08425e-06	0.361203	1.05195	0.000364807	0.0328231	0.412977	0.864797	6.1023e-23	1.59774e-21	0.50054	0.234128	0.163774	0.487324	0.536593	0.588687	4.84149e-07	2.48379e-05	0.910905
PDIA3	0.477673	2.7754e-30	3.3731e-29	1.5286	0.0244442	0.868538	0.999952	1.22012	1.36836	4.31908e-11	1.38431e-09	1.61519	0.457234	0.0208685	0.268172	1.54798	0.436425	1.54739e-12	1.33408e-11	1.53397	0.216748	0.0121754	0.101983	1.85325	0.511972	2.62279e-05	0.00056313	2.54157
PDIA6	0.819935	7.45287e-59	3.0088e-57	1.0739	0.35354	0.0402682	0.493757	0.763419	2.04472	2.22558e-12	9.61078e-11	0.960094	0.961486	2.35381e-05	0.00635344	0.972693	0.639972	1.0024e-16	1.42822e-15	1.13536	0.441272	3.51047e-06	0.000459776	1.43543	0.497852	0.000316108	0.00356016	2.59333
PDLIM1	0.841658	2.121e-91	3.64707e-89	1.61179	0.0261369	0.858635	0.999952	1.13428	1.26675	4.22658e-12	1.72013e-10	1.40605	0.571277	0.00693238	0.15417	1.54197	0.730283	2.51379e-36	2.28674e-34	1.77237	0.257717	0.0091459	0.0847197	1.86603	0.785919	1.72807e-10	4.31179e-08	1.66631
PDLIM2	0.373719	2.20008e-08	6.26257e-08	0.576189	0.209525	0.36909	0.960054	0.386117	-0.0477071	0.915005	1	0.502861	0.616581	0.042138	0.378143	0.589885	0.3034	0.000921733	0.00210261	0.584181	0.271377	0.0691761	0.300821	0.72657	-0.0850026	0.710184	0.919659	0.285482
PDP1	0.840467	6.60746e-26	6.29041e-25	0.258677	0.27755	0.303918	0.923053	0.27933	0.681059	0.122925	0.238924	0.320005	0.389432	0.42353	0.99996	0.253195	0.716975	2.15411e-12	1.81096e-11	0.318273	0.112941	0.687881	0.977926	0.194121	0.559428	3.5623e-05	0.000707648	0.533674
PDS5A	0.423565	2.13241e-20	1.45947e-19	1.19119	-0.119759	0.466666	0.996321	1.01633	0.571377	0.0160296	0.043817	1.07446	-0.0086504	0.973183	0.99996	1.20428	0.369737	5.64016e-09	2.94509e-08	1.2887	0.33102	0.00031645	0.00913646	1.46679	0.192454	0.0681736	0.193599	1.44272
PDS5B	0.556664	6.428e-22	4.90034e-21	0.741866	0.132041	0.495639	0.999952	0.683998	1.08255	0.000145731	0.000791551	0.748242	0.199132	0.529865	0.99996	0.723769	0.580866	1.22476e-13	1.21798e-12	0.824455	0.264924	0.0340952	0.197909	0.904631	0.35049	0.00254501	0.0168454	1.25256
PDXDC1	0.252837	3.04389e-05	6.49238e-05	0.76398	0.12778	0.491985	0.999952	0.664589	1.03966	0.000105857	0.000601541	0.736076	0.227173	0.410878	0.994588	0.863068	0.27945	0.00104485	0.00236446	0.761026	0.141887	0.261249	0.619975	0.874738	0.0621626	0.562881	0.806607	1.48649
PEA15	0.323331	2.18085e-06	5.20475e-06	0.551509	0.335058	0.247072	0.885768	0.23919	0.361482	0.505699	0.730619	0.3059	0.514183	0.116532	0.622742	0.530359	0.19716	0.0471159	0.0767736	0.53175	0.380334	0.00185133	0.0302562	0.842933	0.730067	4.12496e-05	0.000793587	0.284469
PEBP1	0.368272	6.23749e-18	3.6093e-17	1.95912	0.251753	0.0608059	0.575638	1.39534	1.43987	5.60627e-11	1.74737e-09	1.66187	0.531055	0.00452045	0.124706	1.95178	0.257601	4.67661e-05	0.000132019	2.05992	0.133693	0.150518	0.466949	2.07165	-0.0495802	0.71385	0.921508	2.68521
PEF1	0.589109	1.39298e-15	6.88728e-15	0.356352	0.2298	0.405988	0.977863	0.259559	0.97369	0.0051336	0.0167479	0.318983	0.607585	0.105156	0.593515	0.341982	0.515035	2.1879e-07	8.90153e-07	0.393761	0.284162	0.135872	0.441776	0.406246	0.626236	3.38645e-06	0.000115223	0.519219
PER1	0.253001	0.000106386	0.000213476	0.608633	-0.0893376	0.68747	0.999952	0.579178	0.345956	0.340602	0.54184	0.552554	0.189602	0.570308	0.99996	0.678735	0.213177	0.0137601	0.0251863	0.645767	-0.00800022	0.960802	0.9992	0.706193	0.117163	0.544008	0.791363	0.362386
PET100	0.462785	2.70852e-23	2.23089e-22	1.06499	0.209187	0.215389	0.854289	0.906104	0.977075	7.46939e-06	5.89732e-05	1.0846	-0.15257	0.612889	0.99996	1.06551	0.533654	1.12599e-16	1.5963e-15	1.12664	0.160994	0.0946431	0.362703	1.12842	0.220549	0.0473158	0.148645	1.39914
PEX16	0.705086	1.73864e-35	2.70265e-34	0.572334	0.0171343	0.944265	0.999952	0.431254	0.80125	0.00788308	0.0240792	0.519021	0.0565859	0.88622	0.99996	0.538378	0.648811	7.13265e-18	1.15944e-16	0.64186	0.280246	0.0737724	0.312615	0.627694	0.48433	3.41813e-05	0.000688981	0.64474
PEX2	0.467709	1.41489e-09	4.45144e-09	0.367689	-0.172455	0.581326	0.999952	0.331172	0.777364	0.040308	0.0953514	0.409292	0.0145386	0.975147	0.99996	0.380443	0.469685	1.48516e-05	4.57874e-05	0.369821	0.386237	0.0131873	0.107217	0.455685	0.380201	0.00260559	0.0171498	0.676885
PFDN1	0.602414	1.39307e-30	1.71554e-29	0.766154	-0.0703064	0.755336	0.999952	0.60432	0.861001	0.00217313	0.00808778	0.702167	0.299342	0.320273	0.924874	0.741316	0.610234	2.11238e-18	3.60297e-17	0.85303	0.186719	0.159057	0.479828	0.791953	0.379224	0.00051155	0.00510867	0.941873
PFDN2	0.468871	1.46618e-18	8.90969e-18	0.852362	0.292132	0.141263	0.778984	0.603846	1.2837	9.77019e-07	9.80833e-06	0.722077	0.226499	0.434459	0.99996	0.856898	0.539119	4.6091e-14	4.8739e-13	0.895187	0.118891	0.352603	0.721128	0.998923	0.230096	0.0560606	0.167886	1.0886
PFDN4	0.893399	1.60255e-52	5.03845e-51	0.504913	0.27238	0.287772	0.916356	0.351632	1.32744	2.61061e-05	0.000178037	0.422923	0.568168	0.0954822	0.564366	0.460575	0.802623	4.98043e-25	1.54655e-23	0.619482	0.390561	0.0120604	0.101492	0.457829	0.469754	0.000215507	0.00268658	0.727283
PFDN5	0.187066	5.45374e-15	2.60225e-14	4.00252	0.00989794	0.892307	0.999952	3.89573	0.0618837	0.612325	0.838417	4.06514	0.172315	0.146837	0.694148	4.03066	0.192798	7.53843e-10	4.42057e-09	4.043	0.107826	0.0799926	0.327072	3.78007	0.36129	8.16851e-05	0.00129221	2.66541
PFDN6	0.651487	1.82683e-25	1.69854e-24	0.519372	0.113527	0.667973	0.999952	0.363197	1.28517	1.94595e-06	1.80908e-05	0.47739	0.820032	0.00445331	0.123847	0.514886	0.623162	8.79154e-13	7.83181e-12	0.541842	0.167322	0.29711	0.659649	0.573551	0.358273	0.00358489	0.0220448	0.923609
PFKL	0.400925	3.72168e-15	1.7986e-14	0.983705	-0.311995	0.0753611	0.631265	0.824914	0.673175	0.00399767	0.0135054	0.985743	0.433573	0.0734107	0.498801	0.957295	0.442535	2.69013e-10	1.68993e-09	0.998146	-0.136095	0.305748	0.669298	1.39615	0.221395	0.0300619	0.106282	1.43736
PFKP	0.850986	2.44417e-32	3.33422e-31	0.384285	0.433319	0.074896	0.629398	0.292846	1.04065	0.00260507	0.00939554	0.3667	-0.458474	0.457738	0.99996	0.382571	0.778962	3.82918e-17	5.75026e-16	0.476472	0.412337	0.0276315	0.173308	0.361418	0.539384	8.69712e-05	0.00135373	0.571305
PFN1	0.750833	3.0087e-127	2.32807e-124	4.2669	0.313064	6.09662e-05	0.0141892	3.67681	1.17827	8.065e-18	1.3619e-15	4.28198	0.452136	0.00146713	0.069738	4.16024	0.671414	6.21886e-50	2.32242e-47	4.4076	0.314519	1.08505e-05	0.00101677	4.344	0.572178	1.65828e-05	0.000392929	3.62646
PGAM1	0.791127	3.04727e-56	1.12879e-54	0.915037	0.309058	0.092739	0.684194	0.52633	1.51043	1.14782e-09	2.5921e-08	0.736056	0.558897	0.0248814	0.286961	0.869278	0.648505	1.40708e-18	2.4591e-17	1.03046	0.48694	5.99695e-06	0.0006646	1.067	0.405184	0.00461892	0.0264296	1.59994
PGD	0.920182	1.75242e-38	3.1292e-37	0.346887	-0.50255	0.329234	0.941704	0.156769	1.04922	0.0513425	0.116879	0.197314	0.302048	0.54343	0.99996	0.264215	0.834247	1.20943e-19	2.41392e-18	0.43278	0.57772	0.000837501	0.0175997	0.424475	0.531401	9.34017e-05	0.0014268	0.680674
PGGT1B	0.400863	1.07006e-08	3.11535e-08	0.505291	-0.0165688	0.946015	0.999952	0.447739	-0.436604	0.410313	0.625476	0.520736	-0.881244	0.13778	0.674322	0.5374	0.515207	6.6365e-08	2.93026e-07	0.492679	0.211213	0.140663	0.450442	0.700144	0.194937	0.184913	0.394167	0.589967
PGK1	0.678446	1.56196e-77	1.40355e-75	1.7122	0.259069	0.0393702	0.489639	1.21025	1.08271	1.00606e-09	2.29487e-08	1.58315	0.24596	0.231068	0.825965	1.61765	0.636361	8.0825e-37	7.64659e-35	1.89024	0.295362	0.000790124	0.0170921	1.81481	0.55696	6.14878e-06	0.000185115	1.97815
PGLS	0.786635	2.0667e-59	8.59253e-58	1.11271	0.0806454	0.688101	0.999952	0.645319	1.08604	1.44014e-05	0.000105461	0.874267	0.482839	0.0826191	0.530363	0.958982	0.709691	5.35375e-29	2.32339e-27	1.28163	0.379585	0.000642278	0.014829	1.34789	0.663011	8.76898e-09	9.50049e-07	0.901987
PGS1	0.410448	1.28233e-08	3.71239e-08	0.460219	0.146075	0.56219	0.999952	0.295198	0.233821	0.610571	0.836421	0.352815	-0.15685	0.737274	0.99996	0.445413	0.359866	0.000114258	0.000302563	0.503572	0.27913	0.12272	0.416398	0.550418	0.262151	0.0401505	0.131844	0.624625
PHACTR1	0.097495	0.292019	0.353888	0.433429	-0.632069	0.0188317	0.370138	0.632467	-0.785688	0.155688	0.289522	0.644177	0.270931	0.464812	0.99996	0.606402	0.466724	0.000526326	0.00125131	0.277622	-0.635666	0.00336106	0.0444934	0.697691	0.7706	0.000502202	0.00504285	0.234334
PHACTR4	0.486391	5.44749e-12	2.08327e-11	0.53864	0.0887333	0.715991	0.999952	0.43472	1.50843	5.02084e-06	4.13735e-05	0.480934	0.878775	0.00249199	0.0907381	0.553302	0.466613	3.14612e-06	1.07066e-05	0.573445	0.301963	0.0340314	0.197778	0.640495	0.223356	0.0730146	0.203832	1.0146
PHAX	0.626837	1.03259e-18	6.32171e-18	0.473944	0.234533	0.402377	0.974901	0.295793	1.67977	1.53352e-06	1.47036e-05	0.378251	0.37189	0.347322	0.942327	0.439159	0.535003	1.01965e-08	5.10402e-08	0.554763	0.0834826	0.653376	0.95736	0.468787	0.131003	0.297741	0.542195	0.836204
PHB	0.657857	3.06396e-24	2.67721e-23	0.537848	-0.0784933	0.757108	0.999952	0.35711	0.940646	0.00105082	0.00439192	0.413937	0.887875	0.00304559	0.0986483	0.503848	0.599436	4.86388e-13	4.51133e-12	0.575565	0.0343959	0.945415	0.9992	0.605401	0.367526	0.0103133	0.0480724	0.866806
PHB2	0.531591	2.72425e-45	6.30287e-44	1.80454	0.129601	0.304942	0.923927	1.40455	0.931321	6.27812e-07	6.69469e-06	1.67185	0.658874	0.000195144	0.0225744	1.79145	0.48178	1.89501e-20	4.09316e-19	1.91776	0.292569	0.00178478	0.0294878	1.84783	0.449914	0.000138688	0.00190963	1.86028
PHC3	0.383744	2.9002e-16	1.50668e-15	1.1212	0.142494	0.319412	0.935339	1.06208	0.774834	0.000379878	0.00182658	1.16306	0.34146	0.123832	0.641164	1.1665	0.408548	9.26653e-11	6.21462e-10	1.20423	0.0893761	0.408742	0.777514	1.23679	0.180008	0.0524947	0.160178	1.65068
PHF11	0.464995	4.90344e-21	3.52036e-20	0.899676	0.16605	0.35252	0.952438	0.77497	0.515965	0.0334947	0.0817884	1.43264	0.447262	0.0820075	0.528766	0.928369	0.421958	9.56021e-10	5.52173e-09	0.910783	0.290781	0.00480816	0.0560907	1.06123	0.324837	0.00616057	0.0328683	0.793367
PHF14	0.172226	0.00358046	0.00605643	0.88832	-0.129677	0.520461	0.999952	0.77222	0.106369	0.776937	0.984012	0.85914	0.205383	0.444989	0.99996	0.978279	0.227288	0.00503419	0.0100521	0.907373	-0.0257711	0.845399	0.9992	0.93714	0.347907	0.00711735	0.0367439	0.845163
PHF20	0.209233	2.18919e-06	5.22285e-06	1.40694	-0.215344	0.177435	0.828523	1.19643	0.427736	0.0545106	0.122904	1.33086	-0.481662	0.0926253	0.556316	1.44641	0.215475	0.000301706	0.000746688	1.46091	0.300471	0.0011049	0.0211961	1.62294	0.282177	0.00674389	0.0352007	1.18175
PHF20L1	0.433509	1.07135e-10	3.69167e-10	0.64088	0.191875	0.356474	0.953191	0.60613	0.306511	0.474935	0.698118	0.638848	0.0689833	0.837722	0.99996	0.753979	0.554129	3.27973e-09	1.77441e-08	0.57528	0.0484745	0.731185	0.9992	0.887376	0.379595	0.00130623	0.010213	0.888879
PHF21A	0.385563	1.73798e-10	5.894e-10	0.8052	0.0845906	0.656285	0.999952	0.771177	0.0855424	0.823746	1	0.790666	-0.293649	0.410734	0.994588	0.86147	0.440067	1.00508e-07	4.3052e-07	0.836682	0.123531	0.338239	0.705015	1.00568	-0.104438	0.382779	0.636263	1.33172
PHF5A	0.478055	8.1633e-13	3.3372e-12	0.51908	-0.196218	0.493025	0.999952	0.412984	1.03965	0.000152864	0.00082598	0.476048	0.274152	0.465194	0.99996	0.517756	0.478713	7.8521e-08	3.42831e-07	0.549022	0.226192	0.179499	0.510572	0.553949	0.460348	0.00116175	0.00936451	0.554895
PHF6	0.329408	2.3429e-07	6.10514e-07	0.666612	0.547179	0.0162111	0.347892	0.367379	0.613695	0.134312	0.256864	0.49752	0.144231	0.660763	0.99996	0.684887	0.337671	0.000201875	0.00051442	0.641543	0.146582	0.250142	0.605376	0.875357	0.382263	0.00787724	0.0394857	0.550648
PHIP	0.379141	6.36651e-19	3.94101e-18	1.58663	-0.0704754	0.607748	0.999952	1.5335	0.579323	0.00832202	0.0251887	1.6075	0.04386	0.846815	0.99996	1.60449	0.412282	6.93932e-13	6.26836e-12	1.73538	0.119586	0.20973	0.551684	1.72091	0.08066	0.404652	0.659588	2.09178
PHKB	0.404941	5.16777e-19	3.21612e-18	1.25766	-0.196792	0.273322	0.904579	0.954257	0.826875	0.00123574	0.00504007	1.10352	-0.12545	0.603517	0.99996	1.4042	0.442618	2.91991e-12	2.4119e-11	1.27116	0.197406	0.0274738	0.172694	1.64248	0.408937	6.38458e-05	0.00108842	1.26336
PHPT1	0.548627	1.26878e-14	5.91222e-14	0.503302	0.577543	0.0268049	0.421609	0.278359	1.15444	0.00121688	0.00497391	0.403747	0.50259	0.154771	0.707101	0.52699	0.514411	5.26217e-07	2.03364e-06	0.495032	0.545143	0.000189172	0.00666887	0.626435	-0.277985	0.026957	0.098214	1.25149
PHTF2	0.565114	2.04545e-42	4.21434e-41	1.63168	0.0723548	0.612135	0.999952	1.22027	0.40776	0.104165	0.208514	1.31023	-0.173851	0.457748	0.99996	1.58128	0.548916	1.03832e-20	2.29157e-19	1.83088	0.195472	0.0184567	0.132887	1.91273	0.56702	8.76444e-07	3.95432e-05	1.14965
PHYKPL	0.402364	3.06168e-16	1.5876e-15	0.95416	0.213283	0.17597	0.826537	0.771106	0.287512	0.286238	0.471947	0.988162	0.614002	0.00638683	0.15055	0.949324	0.390284	4.44577e-09	2.36292e-08	1.00638	0.0589851	0.63087	0.942606	1.15948	0.155533	0.156185	0.353353	1.04871
PI4K2B	0.514785	6.69335e-10	2.1751e-09	0.310855	-0.388348	0.332774	0.943549	0.231479	1.44195	1.00928e-05	7.71552e-05	0.401509	-0.759377	0.301501	0.903743	0.31559	0.517164	2.9847e-06	1.02022e-05	0.348113	0.178883	0.344212	0.71169	0.397937	0.347779	0.00628576	0.0333056	0.703763
PI4KA	0.363088	2.20677e-08	6.28031e-08	0.60848	0.431449	0.0235581	0.401932	0.504673	1.06925	0.000256401	0.00130086	0.552364	0.566924	0.0545707	0.431488	0.618112	0.408244	1.4174e-06	5.12597e-06	0.647444	-0.161162	0.321436	0.68647	0.790903	0.315689	0.00638146	0.0336718	0.887899
PIAS1	0.245515	7.84981e-09	2.31293e-08	1.50478	-0.0725623	0.616537	0.999952	1.37668	0.488864	0.0380927	0.0910779	1.44658	0.00487355	0.982463	0.99996	1.56506	0.255462	1.14741e-05	3.60161e-05	1.58108	0.181354	0.0446561	0.233739	1.72046	0.150591	0.112769	0.280462	1.73852
PIBF1	0.325981	2.65848e-07	6.90292e-07	0.783535	-0.143851	0.507614	0.999952	0.71364	0.687879	0.0309483	0.0764517	0.78357	-0.0749769	0.824112	0.99996	0.823365	0.396912	3.32646e-06	1.12852e-05	0.831583	0.201799	0.145623	0.45965	0.858618	0.16419	0.254434	0.488746	0.822446
PICALM	0.397508	3.3548e-15	1.62467e-14	1.0932	0.21981	0.201843	0.845111	0.776306	0.891357	0.00201248	0.00760004	0.808785	-0.0395272	0.88494	0.99996	1.10984	0.368347	9.63271e-08	4.13985e-07	1.18388	0.233393	0.018206	0.131602	1.48733	0.144833	0.17356	0.378768	1.34794
PIEZO1	0.696157	2.20933e-29	2.5579e-28	0.552188	0.580189	0.0201659	0.380642	0.20984	2.12662	5.80711e-11	1.80004e-09	0.292394	0.134696	0.742669	0.99996	0.442192	0.585474	1.49191e-13	1.47128e-12	0.665739	0.165904	0.327484	0.693848	0.848254	0.147921	0.170297	0.373728	1.37252
PIGC	0.397967	3.08319e-09	9.41725e-09	0.551767	-0.288738	0.363271	0.958105	0.368783	-0.07324	0.878123	1	0.474828	-0.0991013	0.820511	0.99996	0.498714	0.412908	2.267e-06	7.89667e-06	0.643528	0.307207	0.0421782	0.225812	0.566584	0.442978	0.00508826	0.0285012	0.379315
PIH1D1	0.816881	1.62591e-41	3.23972e-40	0.590332	0.0168821	0.946953	0.999952	0.390293	1.51914	1.28491e-08	2.16654e-07	0.476338	0.310419	0.393114	0.983392	0.517386	0.735968	2.20399e-19	4.23804e-18	0.672463	0.271376	0.0666201	0.293578	0.75662	0.25316	0.0435978	0.139982	0.836546
PIK3AP1	0.27515	2.05968e-07	5.39537e-07	1.06558	0.140665	0.376464	0.966987	0.819897	0.129755	0.67202	0.892739	1.115	0.570454	0.010584	0.185841	1.05434	0.349336	1.84884e-06	6.54451e-06	1.06058	0.110641	0.28793	0.651349	1.57991	0.514447	0.000301899	0.0034365	0.619535
PIK3C2A	0.290072	0.000149866	0.000295866	0.520512	-0.354267	0.220625	0.857667	0.46639	0.910323	0.0152062	0.0419309	0.474244	0.134722	0.718984	0.99996	0.568231	0.288507	0.00649831	0.0127337	0.534772	0.0363849	0.823223	0.9992	0.658753	0.00898412	0.941961	0.99942	1.28053
PIK3CA	0.209757	0.000140774	0.000278943	0.992071	-0.0999722	0.54592	0.999952	1.15632	-0.277015	0.374431	0.582136	1.12024	-0.133389	0.655051	0.99996	1.11248	0.244578	0.000620506	0.00145547	1.09645	0.142807	0.260754	0.619505	1.00273	0.37553	0.0102173	0.0478277	0.728963
PIK3CD	0.339264	3.91701e-11	1.39351e-10	0.906508	0.0497732	0.772752	0.999952	0.697858	0.100269	0.736526	0.949961	0.841264	0.177373	0.498235	0.99996	0.950649	0.245459	0.000382771	0.000932036	0.988984	0.124726	0.323317	0.688668	1.02562	0.491569	0.00255208	0.0168786	0.473911
PIK3CG	0.725763	1.81862e-15	8.94097e-15	0.271575	-0.442496	0.235154	0.87339	0.304015	0.825682	0.0853008	0.177505	0.355445	0.862359	0.0409326	0.37282	0.25815	0.766098	3.99204e-11	2.80729e-10	0.334442	-0.564413	0.155973	0.474775	0.213113	-0.542959	0.000416348	0.0043811	1.03662
PIK3IP1	-0.145359	0.0451552	0.0654036	0.594427	0.00182363	0.991393	0.999952	0.835305	-1.32183	0.00118174	0.00484956	0.995645	0.0176864	0.960983	0.99996	0.633651	-0.11422	0.200915	0.277488	0.664453	-0.446594	0.0989133	0.37043	0.454822	0.390252	0.0562626	0.168216	0.303565
PIK3R1	0.498336	3.98034e-17	2.17917e-16	0.752655	0.237428	0.206075	0.849024	0.684657	0.500784	0.15429	0.287717	0.744079	-0.163741	0.671702	0.99996	0.690809	0.514984	1.43491e-11	1.08025e-10	0.86513	0.390648	0.00453969	0.054097	0.855794	0.339805	0.00527361	0.0293696	0.805003
PIK3R5	0.66281	2.10114e-24	1.84635e-23	0.837022	0.715476	6.22526e-05	0.0141892	0.581496	2.06887	3.89617e-08	5.76226e-07	0.516188	0.484786	0.241751	0.837428	0.395864	0.309718	1.27887e-05	3.98868e-05	1.39193	0.520367	0.00118472	0.0221954	0.645149	0.101228	0.36658	0.619863	1.77857
PIKFYVE	0.185309	9.80385e-05	0.000197752	1.31149	0.0782348	0.661776	0.999952	0.79453	0.0954941	0.764145	0.973049	0.988534	0.166122	0.468765	0.99996	1.40142	0.191535	0.00379943	0.00776688	1.29571	0.205353	0.0184346	0.132794	1.86105	0.578317	0.000204173	0.00258243	0.552418
PIM2	0.378747	1.12331e-12	4.53754e-12	0.961184	0.230944	0.189233	0.839013	0.745542	1.21085	2.86002e-07	3.36015e-06	1.05097	0.28522	0.25591	0.85277	1.09926	0.317482	3.83321e-05	0.000109804	1.01135	0.0662894	0.625766	0.93835	0.76331	0.318268	0.0169146	0.0696376	1.87482
PIM3	0.691921	2.50872e-35	3.88239e-34	0.922862	0.533332	0.00338352	0.171512	0.769448	0.269443	0.511285	0.736791	0.733175	0.304331	0.328027	0.930984	0.951488	0.672249	6.01607e-24	1.71779e-22	1.12336	0.0567013	0.779162	0.9992	0.453574	0.595621	2.64037e-05	0.000564696	0.661671
PIN1	0.66145	3.63751e-37	6.14845e-36	0.725056	0.170039	0.413552	0.980338	0.508336	0.641714	0.0374594	0.0897915	0.652595	0.796698	0.00170901	0.0748312	0.679909	0.552977	2.78225e-14	3.01857e-13	0.791762	0.296027	0.0220274	0.149411	0.827522	0.350681	0.00315532	0.0199776	1.02979
PIN4	0.539191	6.67273e-13	2.74639e-12	0.41054	0.152529	0.593427	0.999952	0.328057	1.30401	0.00012916	0.000711796	0.406057	-0.0493929	0.917472	0.99996	0.41315	0.568408	3.76623e-08	1.72687e-07	0.43152	0.207915	0.190462	0.527791	0.449423	0.44565	0.00138566	0.0106781	0.647042
PIP4K2A	0.147437	0.00272405	0.00467248	1.3128	-0.0358442	0.851153	0.999952	0.764809	0.343273	0.274191	0.457079	0.925982	0.0966712	0.693319	0.99996	1.20164	0.106621	0.104035	0.155685	1.47931	0.00761333	0.94207	0.9992	1.64228	0.585934	4.38873e-07	2.28714e-05	0.869235
PIP4P1	0.23193	1.4718e-05	3.24509e-05	1.00092	0.229384	0.173489	0.822619	0.792379	0.474039	0.099872	0.200952	0.913249	-0.313495	0.344632	0.941844	1.03843	0.297125	3.22435e-05	9.35146e-05	1.05323	0.0387609	0.760541	0.9992	0.952511	0.736506	3.66593e-09	4.60844e-07	0.579129
PIP5K1B	0.0453661	0.528068	0.591708	0.829179	-0.319234	0.193597	0.840927	0.661201	-1.08885	0.14683	0.276229	0.723195	0.322672	0.250279	0.845482	1.08302	0.180147	0.120548	0.177292	0.624956	0.129115	0.264947	0.624525	1.29669	-0.395416	0.00727685	0.0373822	1.24772
PITHD1	0.40438	4.82434e-09	1.45001e-08	0.501519	-0.58367	0.104193	0.713962	0.372785	0.356534	0.411557	0.626961	0.44293	0.663195	0.029268	0.313299	0.507328	0.400606	1.36996e-05	4.25315e-05	0.532998	0.508064	0.000633304	0.0146453	0.503765	0.496349	0.000989299	0.00832913	0.446229
PITPNA	0.642601	1.23045e-20	8.53898e-20	0.462989	0.129708	0.668539	0.999952	0.25133	0.961174	0.0149197	0.0412315	0.289756	0.227478	0.58541	0.99996	0.396862	0.395805	1.84585e-05	5.58161e-05	0.588509	0.469857	0.00180642	0.0297769	0.549532	0.106541	0.386013	0.639744	0.895097
PITPNB	0.494714	6.98628e-19	4.31507e-18	0.741292	-0.282121	0.227062	0.864844	0.616383	0.409401	0.215574	0.376447	0.715096	-0.0219189	0.948768	0.99996	0.728851	0.515441	5.83171e-12	4.62851e-11	0.816508	0.167522	0.19529	0.535117	0.844868	0.128107	0.247833	0.480148	1.09316
PITPNC1	0.578338	1.11186e-08	3.23096e-08	0.396601	-0.0835367	0.811016	0.999952	0.256208	0.573393	0.323692	0.520799	0.237595	1.41138	0.00929231	0.177759	0.167509	0.326052	0.00423558	0.00858183	0.666757	0.570756	0.0186615	0.134026	0.306374	0.0258119	0.873731	0.99942	0.826842
PJA2	0.21322	1.74038e-05	3.80415e-05	1.11238	-0.0134643	0.932209	0.999952	1.05445	0.953954	2.20741e-05	0.000153596	1.08477	0.193901	0.422103	0.99996	1.16235	0.182867	0.00772556	0.0149202	1.14313	0.193139	0.0568901	0.26959	1.33325	0.313661	0.00158536	0.0118242	1.28437
PKM	0.64616	5.12798e-60	2.15778e-58	1.59246	0.344347	0.0259583	0.418944	0.818681	1.39794	2.62547e-09	5.31387e-08	1.02905	0.200269	0.372656	0.965375	1.46821	0.637046	1.76828e-32	1.07698e-30	1.74296	0.377408	6.55533e-05	0.00315862	1.87316	0.458137	0.000995461	0.00835112	1.76091
PKN1	0.483159	8.93056e-20	5.87552e-19	0.758044	0.292668	0.128857	0.75868	0.480348	0.983648	9.88709e-05	0.000569275	0.599882	0.200434	0.521827	0.99996	0.697331	0.395541	4.56155e-08	2.07212e-07	0.847938	0.214722	0.0941554	0.36154	0.925364	0.407393	0.000267098	0.00313736	0.867009
PKN2	0.420579	8.45767e-16	4.24346e-15	0.971654	0.191138	0.246816	0.885768	0.917577	0.819422	0.00235547	0.00862172	0.972976	0.250792	0.332152	0.935437	1.03843	0.5087	4.58193e-13	4.25537e-12	1.03032	0.0852086	0.459128	0.821191	1.08651	0.406228	9.53361e-05	0.00144437	1.2739
PLAAT4	0.797048	2.44695e-28	2.68355e-27	0.523825	0.0684394	0.831808	0.999952	0.271745	1.29153	0.0027117	0.00971507	0.469979	0.732418	0.0247368	0.286786	0.530098	0.782021	4.93261e-14	5.20436e-13	0.601446	0.508175	0.00321918	0.04363	0.472366	-0.407278	0.0207671	0.0809282	1.31465
PLAC8	0.840505	2.45022e-84	2.96753e-82	1.99776	0.0934163	0.451422	0.988185	1.61553	0.959977	9.0195e-08	1.21919e-06	2.30287	0.214087	0.285557	0.888773	2.23384	0.853985	1.13007e-43	1.93215e-41	1.81461	0.319694	0.00021791	0.00723371	2.80482	1.12334	2.85959e-16	4.70917e-13	0.968228
PLCG2	0.350638	2.00251e-21	1.47885e-20	2.04657	0.146228	0.201735	0.845111	1.53577	0.647147	0.000422691	0.00200084	1.69436	-0.140969	0.458702	0.99996	2.16485	0.396777	1.30954e-15	1.65376e-14	2.09155	0.124378	0.117089	0.405526	2.56363	0.282894	0.00105834	0.00871438	2.2122
PLCL2	0.421438	1.41641e-18	8.62224e-18	1.21191	-0.116648	0.447274	0.985049	1.28871	0.311342	0.232344	0.39993	1.46454	0.0101715	0.966769	0.99996	1.41094	0.528901	2.73115e-16	3.6877e-15	1.19617	0.160957	0.150031	0.466034	1.33388	0.325427	0.00201662	0.0142165	1.45999
PLD3	0.683609	4.00887e-21	2.90055e-20	0.38159	0.471192	0.0653232	0.593828	0.251736	1.91758	7.4521e-09	1.34471e-07	0.312232	0.428114	0.306214	0.90994	0.350894	0.728213	1.06604e-13	1.0714e-12	0.430394	0.293369	0.102721	0.377428	0.474072	0.403328	0.000739239	0.00673329	1.03929
PLD4	-0.356939	7.53872e-05	0.00015389	0.784246	-0.566502	0.0799897	0.645883	0.445551	-2.00808	0.0568343	0.126951	0.660995	0.607146	0.0220234	0.274118	1.09563	-0.38759	0.00961478	0.0181682	0.463843	0.0327847	0.838919	0.9992	1.40587	-0.336707	0.354879	0.607184	0.17657
PLEC	0.703056	1.3282e-30	1.63709e-29	0.610179	0.194543	0.343192	0.948266	0.457128	1.30127	3.19592e-05	0.000212323	0.476131	0.000179319	0.999605	0.99996	0.608076	0.636203	1.96043e-14	2.15496e-13	0.706549	0.168522	0.353107	0.721181	0.678362	0.308675	0.0101973	0.0477477	1.14407
PLEK	0.834577	9.79262e-73	7.14092e-71	1.65747	0.444584	0.00374743	0.180321	0.935791	1.44748	9.37465e-09	1.64735e-07	1.14588	0.0708443	0.775682	0.99996	1.54289	0.750614	3.84925e-31	2.00826e-29	1.75266	0.396657	6.76771e-06	0.00072763	2.30018	0.802902	5.54985e-12	2.47013e-09	1.36782
PLEKHA2	0.191052	0.000305858	0.000585888	1.16565	0.0176952	0.884681	0.999952	1.61208	-0.557199	0.0699417	0.150843	1.77572	0.377755	0.0536211	0.426429	1.57607	0.39469	2.11043e-07	8.60855e-07	0.911208	-0.112874	0.30618	0.669875	1.54642	0.272357	0.0149529	0.0635634	1.08759
PLEKHA7	0.449058	6.06977e-23	4.9037e-22	1.16233	-0.00131085	0.993489	0.999952	0.800906	0.831531	4.50824e-05	0.000286874	0.932859	0.197761	0.471397	0.99996	1.06001	0.391744	3.39818e-12	2.78588e-11	1.31237	-0.0348228	0.868223	0.9992	1.16118	0.306869	0.00219345	0.0151772	1.45488
PLEKHJ1	0.454969	3.03429e-19	1.92011e-18	0.903426	0.335138	0.0638469	0.591021	0.569449	0.877342	0.000861821	0.00369098	0.738819	0.0707931	0.816643	0.99996	0.830486	0.382489	3.20269e-08	1.48722e-07	1.01412	0.265875	0.022333	0.150908	1.02715	0.215116	0.0650412	0.186992	1.08813
PLEKHM2	0.320126	1.88824e-10	6.38492e-10	0.969653	0.276709	0.103829	0.712457	0.678653	0.861342	0.000555467	0.00253614	0.751634	-0.590328	0.113536	0.615323	0.956931	0.375845	2.73941e-08	1.283e-07	0.990491	0.213774	0.0392807	0.217174	1.42481	0.44006	5.99127e-05	0.00104517	0.854543
PLEKHO1	0.312977	1.19607e-12	4.82027e-12	1.44391	-0.140805	0.432221	0.981581	0.91902	-0.306463	0.357407	0.561879	1.26299	0.299737	0.163349	0.720818	1.44651	0.253666	5.5877e-05	0.000156062	1.37931	0.356778	2.01893e-05	0.00149932	1.99909	0.485968	0.000729135	0.00667448	0.710552
PLP2	0.495949	9.06276e-33	1.25723e-31	1.75896	0.172155	0.315516	0.932728	0.888351	1.48394	3.37543e-09	6.69993e-08	1.02384	-0.0685152	0.790665	0.99996	1.55587	0.373082	1.34886e-12	1.17075e-11	2.10643	0.149018	0.189823	0.526528	1.49966	0.642827	1.69136e-07	1.09947e-05	1.56461
PLPP5	0.321679	2.07264e-06	4.95668e-06	1.00408	-0.0938005	0.420162	0.981096	2.17351	0.41047	0.0783195	0.16548	2.20423	0.43805	0.161545	0.717848	1.08314	0.262776	0.00602986	0.0118797	0.957919	-0.102815	0.536698	0.877463	0.978479	0.166728	0.124452	0.300554	1.92519
PLSCR3	0.788243	3.92908e-38	6.9009e-37	0.618199	0.284517	0.274575	0.905533	0.302413	1.14455	0.000728334	0.00319642	0.403755	0.644061	0.0536896	0.426727	0.501417	0.559775	1.01553e-12	8.95672e-12	0.837564	0.0260908	0.883516	0.9992	0.507266	0.693429	5.90872e-07	2.91332e-05	0.671852
PLXNC1	0.82223	2.05756e-37	3.52493e-36	0.69568	-0.515295	0.215758	0.854873	0.243579	1.07691	0.0246486	0.0632655	0.289811	0.45317	0.170062	0.733815	0.597621	0.773485	2.04478e-17	3.13703e-16	0.70568	0.55632	4.35789e-08	2.02529e-05	1.40742	0.428227	0.00142186	0.0108959	0.781249
PMAIP1	0.236127	5.11979e-05	0.000106082	0.965831	-0.294445	0.18999	0.839013	0.908339	-0.015951	0.954466	1	1.21708	0.298199	0.331343	0.934685	1.11328	0.298147	5.93753e-05	0.000164762	1.01179	-0.34789	0.155594	0.47412	0.480697	0.882309	7.21974e-08	5.50438e-06	0.556518
PMF1	0.340719	4.47568e-08	1.24252e-07	0.675478	0.23592	0.198744	0.844369	0.630313	0.830559	0.00139112	0.00558523	0.734268	0.224053	0.489784	0.99996	0.698839	0.319047	0.000192118	0.0004915	0.671468	0.238524	0.0992925	0.370851	0.845401	0.136727	0.255346	0.490097	1.0315
PMPCB	0.588339	4.63061e-34	6.86118e-33	0.891274	0.321709	0.0558999	0.559085	0.721051	1.03237	4.36622e-06	3.68378e-05	0.821758	0.428948	0.0969926	0.567687	0.887849	0.590849	3.68958e-19	6.94415e-18	0.973214	0.0243284	0.848819	0.9992	0.924809	0.540143	7.58628e-07	3.5093e-05	1.00403
PMS1	0.212293	0.00738123	0.0119848	0.492447	0.349404	0.106755	0.721771	0.440778	-0.0682742	0.887981	1	0.50963	-0.321864	0.497966	0.99996	0.506367	0.334447	0.00132772	0.00295418	0.525013	-0.117422	0.513947	0.863188	0.5361	0.219643	0.108373	0.272221	0.667698
PMVK	0.83291	2.13419e-30	2.60974e-29	0.355771	-0.3178	0.501708	0.999952	0.135653	1.01147	0.0280218	0.0703437	0.212849	1.21306	0.000746094	0.0484469	0.270834	0.664703	3.47105e-12	2.84234e-11	0.442601	0.47448	0.00465622	0.0550757	0.501256	0.505952	6.42562e-05	0.00109174	0.897375
PNISR	0.281751	9.28118e-25	8.28112e-24	3.00471	0.084664	0.334952	0.943549	2.79703	0.258871	0.0762465	0.161909	2.98149	0.186987	0.17374	0.740466	3.05724	0.221775	3.41055e-09	1.84167e-08	3.12831	0.206214	0.000915211	0.0188903	2.98563	0.168551	0.0291418	0.103852	2.5052
PNKD	0.428018	1.01222e-14	4.74366e-14	0.788419	0.157541	0.456712	0.991743	0.554916	0.627254	0.0473833	0.109273	0.676892	-0.63052	0.139553	0.677492	0.802714	0.481406	2.511e-10	1.58725e-09	0.806602	0.0659347	0.62499	0.938121	0.826315	0.279195	0.0218071	0.0837889	0.979531
PNKP	0.490004	3.76928e-16	1.94152e-15	0.607771	-0.460777	0.0774909	0.6396	0.478254	0.916531	0.000602669	0.00272417	0.598681	0.427863	0.182828	0.753534	0.53292	0.407827	1.7467e-07	7.21823e-07	0.686242	0.232078	0.162044	0.485054	0.742136	0.24685	0.0200759	0.0788669	1.01556
PNN	0.209637	4.70406e-08	1.3041e-07	1.78881	0.14185	0.242793	0.883346	1.57959	0.208894	0.343314	0.544394	1.76537	0.276905	0.121026	0.635895	1.9157	0.257061	1.57551e-06	5.65741e-06	1.77166	0.0993409	0.217066	0.561512	2.02186	0.304998	0.00140628	0.0107915	1.65087
PNOC	0.788446	1.49444e-51	4.47624e-50	0.979327	0.45678	0.00640846	0.232849	0.755117	1.58651	9.04037e-11	2.60261e-09	0.925698	0.585964	0.0426533	0.380782	0.874902	0.601221	1.56134e-17	2.43482e-16	1.10937	0.173178	0.17101	0.497858	1.10186	0.713627	3.11677e-09	4.08571e-07	0.892792
PNPLA2	0.423824	4.29677e-19	2.68365e-18	1.02434	0.100347	0.582192	0.999952	0.708965	0.619196	0.0204962	0.053979	0.839847	0.659748	0.00292802	0.0970116	1.02588	0.419889	7.00135e-11	4.78134e-10	1.09423	0.0703177	0.543848	0.881253	1.14176	0.186289	0.106305	0.268419	1.0296
PNPLA8	0.320678	4.59623e-09	1.38503e-08	0.885433	0.139907	0.426778	0.981165	0.840467	0.0785276	0.819822	1	0.947761	-0.206816	0.502398	0.99996	1.02344	0.415076	4.74143e-08	2.14422e-07	0.853297	0.171526	0.127427	0.425061	1.05887	0.485175	0.000147225	0.00200372	0.715891
PNRC1	0.157758	3.10262e-10	1.03356e-09	4.20735	0.0689943	0.358583	0.956032	4.16614	-0.112702	0.383801	0.592324	4.35598	0.115761	0.351663	0.944263	4.252	0.130535	7.91209e-05	0.000214936	4.29394	0.18987	0.00170977	0.0286094	3.8482	0.489194	1.37201e-07	9.37522e-06	2.50481
PNRC2	0.443227	5.71613e-25	5.17648e-24	1.28075	0.0278737	0.863383	0.999952	1.02716	0.389793	0.127038	0.245443	1.25728	-0.0864233	0.743355	0.99996	1.26041	0.361609	7.57727e-10	4.44151e-09	1.38296	0.291121	0.00220347	0.0341716	1.29594	0.551241	1.99458e-06	7.7836e-05	0.970137
POGZ	0.383904	4.01363e-10	1.32752e-09	0.715858	-0.417768	0.117822	0.741851	0.555076	0.926384	0.00359531	0.0123414	0.599375	0.269313	0.390805	0.981624	0.690033	0.387955	4.36905e-06	1.46195e-05	0.741621	0.321818	0.00714695	0.0727676	0.994881	0.17025	0.153349	0.348708	0.973777
POLD4	0.432146	2.30053e-30	2.8044e-29	1.92612	0.122476	0.246805	0.885768	2.00985	0.190866	0.290898	0.477958	2.3336	-0.272978	0.22073	0.814696	2.02635	0.512426	1.13025e-23	3.11445e-22	1.86562	0.21254	0.0329581	0.193728	1.9138	0.441397	1.99906e-05	0.000456596	1.24039
POLDIP2	0.707225	2.52341e-23	2.08582e-22	0.385594	0.507262	0.0406695	0.494928	0.261626	1.34135	0.000121585	0.000675313	0.333549	-0.120923	0.819636	0.99996	0.355016	0.663149	1.92405e-12	1.63205e-11	0.4355	0.306617	0.0911058	0.354459	0.463683	0.438519	0.000330308	0.00366791	0.81168
POLE3	0.469743	5.15603e-13	2.1373e-12	0.593516	0.0682759	0.78099	0.999952	0.495092	0.373412	0.29636	0.48468	0.60586	0.0903642	0.804105	0.99996	0.627964	0.582344	1.34198e-10	8.78417e-10	0.6181	0.0405538	0.780573	0.9992	0.629756	0.199613	0.17604	0.382152	0.798125
POLE4	0.504741	2.50754e-20	1.7095e-19	0.875209	0.189364	0.337236	0.943649	0.645782	0.364341	0.25639	0.433019	0.821384	0.0780228	0.797575	0.99996	0.923537	0.495454	1.73782e-10	1.12404e-09	0.84175	0.285439	0.0123891	0.10332	1.08628	0.526309	4.93843e-05	0.00090262	0.809647
POLK	0.466707	9.93158e-14	4.34581e-13	0.639919	0.395202	0.0683587	0.60375	0.437948	0.822585	0.0210868	0.05529	0.53208	0.514078	0.0912372	0.553535	0.593193	0.502835	3.65624e-09	1.96463e-08	0.728912	0.357008	0.00427986	0.0520777	0.727471	0.362982	0.0115991	0.0523757	0.65994
POLR1D	0.561503	1.2972e-35	2.04152e-34	1.13042	0.274179	0.0743216	0.626597	0.926587	0.760626	0.000721584	0.00317172	1.07758	0.470392	0.0412565	0.374256	1.12351	0.475853	1.34753e-14	1.51631e-13	1.2462	0.0721358	0.547453	0.883794	1.07416	0.481349	3.13157e-06	0.000108802	1.26904
POLR2A	0.485585	9.24649e-23	7.39295e-22	0.976585	0.0512654	0.771895	0.999952	0.745348	0.957614	0.000168094	0.000895892	0.83357	0.0465197	0.870809	0.99996	0.956214	0.448601	1.85362e-11	1.37004e-10	1.07633	0.155894	0.180246	0.512009	1.21807	0.358051	0.000770406	0.0069442	1.29871
POLR2B	0.529267	2.70981e-21	1.98644e-20	0.734286	0.288879	0.115981	0.74105	0.647444	1.14014	2.53041e-06	2.28849e-05	0.692233	0.169548	0.594524	0.99996	0.759358	0.519331	9.92822e-12	7.64734e-11	0.782255	0.243588	0.0526288	0.256763	0.821898	0.225508	0.0474742	0.14883	0.976869
POLR2C	0.38439	4.70288e-09	1.41533e-08	0.528523	0.138089	0.569335	0.999952	0.367331	0.514118	0.157188	0.291621	0.473456	-0.73568	0.207243	0.794192	0.505417	0.368833	2.18577e-05	6.54807e-05	0.582589	0.115107	0.480461	0.840253	0.555481	0.429923	0.000795513	0.00711211	0.654933
POLR2E	0.560155	3.38845e-30	4.09318e-29	0.91139	-0.299367	0.176424	0.827771	0.62013	1.03466	1.67499e-06	1.59117e-05	0.843671	0.0538894	0.854707	0.99996	0.876091	0.540705	1.42669e-14	1.59922e-13	0.960305	0.210271	0.0814073	0.330304	1.04486	0.272751	0.0304693	0.10743	1.36242
POLR2F	0.474162	5.07846e-16	2.58243e-15	0.654351	0.00828066	0.973654	0.999952	0.455953	0.859157	0.0106223	0.0308708	0.540888	0.654877	0.018948	0.25616	0.63626	0.438453	6.89431e-08	3.03465e-07	0.667118	0.111058	0.405198	0.774538	0.827174	0.408253	0.00117119	0.00940838	0.901229
POLR2G	0.713183	7.89411e-41	1.52707e-39	0.69564	-0.121242	0.614037	0.999952	0.524379	0.932736	0.00108513	0.00451035	0.662886	0.574695	0.0450311	0.392745	0.667034	0.643802	2.92032e-18	4.88131e-17	0.729217	0.2534	0.0540271	0.261636	0.843883	0.611539	4.89942e-07	2.5057e-05	0.824366
POLR2I	0.424057	1.31302e-09	4.14407e-09	0.561882	0.0476955	0.866077	0.999952	0.389731	1.37899	9.1994e-06	7.09489e-05	0.450146	0.960209	0.000981256	0.0555121	0.537203	0.382207	5.71098e-05	0.000159129	0.617463	0.144686	0.366162	0.73521	0.596448	0.179063	0.177505	0.384161	0.860094
POLR2J	0.431239	6.3952e-15	3.0307e-14	0.810337	0.220381	0.261928	0.898999	0.625463	0.918793	0.000356217	0.00173137	0.781635	0.0620438	0.848898	0.99996	0.820824	0.478425	3.26846e-10	2.02191e-09	0.827934	-0.0196571	0.880989	0.9992	0.912388	0.276675	0.0186803	0.0747758	1.06394
POLR2J3	0.411446	3.57493e-09	1.08739e-08	0.520291	0.0298269	0.905932	0.999952	0.406221	0.124802	0.792743	0.996118	0.498127	0.446168	0.174725	0.741331	0.514781	0.523342	1.15387e-07	4.89965e-07	0.544653	0.209849	0.110863	0.393399	0.652633	-0.0340845	0.824803	0.992682	0.641992
POLR2K	0.404955	1.47124e-11	5.42243e-11	0.649009	0.171305	0.444725	0.983797	0.49017	1.10899	2.05587e-05	0.000144007	0.676132	0.366652	0.2363	0.831945	0.640431	0.385906	2.09488e-06	7.3476e-06	0.696266	0.0260147	0.859662	0.9992	0.690315	0.258861	0.0482224	0.150374	0.841659
POLR2L	0.66917	3.06814e-48	7.84093e-47	1.24795	0.548889	0.000731223	0.0751171	0.722445	1.72756	4.93706e-14	3.15581e-12	0.913186	0.441225	0.0687904	0.48579	1.07911	0.555597	1.80717e-17	2.79973e-16	1.40524	0.375999	3.64432e-05	0.00215157	1.52217	0.334349	0.00596944	0.0321064	1.96032
POLR3GL	0.569918	2.59617e-27	2.68046e-26	0.793334	0.113963	0.562527	0.999952	0.631117	1.13027	3.04159e-06	2.68429e-05	0.804617	0.481841	0.0760884	0.509814	0.783756	0.576615	1.83019e-15	2.2703e-14	0.819243	0.114001	0.383642	0.752706	0.902742	0.674319	3.71113e-08	3.30351e-06	0.732933
POM121C	0.457702	1.72331e-09	5.38651e-09	0.417388	0.0208824	0.940443	0.999952	0.358449	0.619356	0.142126	0.269124	0.36766	0.485448	0.178486	0.744865	0.430648	0.489157	2.78047e-06	9.5678e-06	0.439843	0.107436	0.502948	0.8566	0.502587	0.602045	1.38918e-05	0.000344015	0.577256
POMP	0.717729	3.08729e-53	9.90777e-52	1.10957	0.249608	0.0904477	0.680253	1.00594	1.03842	1.98931e-07	2.43846e-06	1.23648	0.491589	0.0352087	0.341777	1.14669	0.721291	5.31203e-26	1.83414e-24	1.12616	0.217482	0.0362319	0.205996	1.40629	0.401352	0.00114003	0.00923006	1.75364
POP4	0.634988	2.15678e-15	1.05388e-14	0.344049	0.671263	0.006084	0.22779	0.260278	1.54689	1.2382e-06	1.21924e-05	0.310847	0.271423	0.573965	0.99996	0.319722	0.582059	5.02717e-08	2.26334e-07	0.384821	0.352681	0.0761786	0.317841	0.376559	0.379251	0.00492251	0.0277426	0.662836
POP5	0.338501	6.93128e-06	1.56923e-05	0.49769	0.154527	0.536253	0.999952	0.397039	0.629065	0.0949981	0.192895	0.522417	0.428499	0.225607	0.818154	0.507962	0.352065	0.000854332	0.00196115	0.474229	0.153491	0.38028	0.74989	0.574629	0.38105	0.00316845	0.0200325	0.778415
POU2AF1	0.777165	5.60248e-83	6.44887e-81	1.48915	0.0757383	0.642462	0.999952	0.853794	1.62407	1.74665e-12	7.78016e-11	1.10487	0.412836	0.0397401	0.367402	1.4293	0.687196	2.63527e-36	2.3669e-34	1.75765	0.348211	0.000490291	0.0122632	1.26881	0.21848	0.044674	0.142686	2.42173
POU2F1	0.3799	7.6092e-11	2.65218e-10	0.870463	0.0530001	0.778236	0.999952	0.811022	0.344757	0.281722	0.466063	0.882721	0.163659	0.584685	0.99996	0.908055	0.360353	3.54197e-06	1.19733e-05	0.960868	0.121362	0.38731	0.756478	0.894878	0.0611067	0.593162	0.830487	1.27109
POU2F2	0.445942	6.44292e-36	1.02439e-34	2.36861	0.153574	0.156109	0.797115	1.86793	0.175479	0.375802	0.58356	2.10083	0.200357	0.26406	0.86199	2.41376	0.422895	1.52012e-17	2.37839e-16	2.28299	0.382241	1.30233e-08	8.76568e-06	3.21578	0.530121	1.21471e-07	8.40494e-06	1.68411
PPA1	1.02195	4.83867e-74	3.70291e-72	0.731854	0.22516	0.280796	0.908896	0.474005	1.68811	2.32453e-09	4.79048e-08	0.593351	1.20465	2.32801e-06	0.00168671	0.645726	0.894998	1.08218e-32	6.70619e-31	0.935678	0.34663	0.0169224	0.126387	0.687682	0.444339	0.000645684	0.00604155	1.58961
PPA2	0.671497	1.26386e-44	2.86695e-43	0.833478	0.48011	0.00545089	0.214739	0.599028	1.11345	1.5166e-06	1.45784e-05	0.744904	0.37275	0.19082	0.766447	0.763741	0.580029	4.5437e-20	9.4545e-19	0.965404	0.319258	0.00765245	0.0759702	0.922054	0.564218	1.79934e-07	1.14851e-05	1.09531
PPCDC	0.884857	1.28083e-12	5.14844e-12	0.136956	0.985164	0.0271254	0.424491	0.0748441	2.39136	2.99215e-06	2.64685e-05	0.0899734	0.827763	0.200379	0.783628	0.12243	0.435446	0.0164662	0.0296538	0.14844	0.930829	0.000285139	0.00871859	0.22267	0.580847	2.16589e-06	8.27562e-05	0.797319
PPCS	0.504718	1.50771e-22	1.19091e-21	0.891896	-0.392034	0.100081	0.700561	0.707708	1.06842	1.42296e-05	0.000104271	0.887446	-0.00218904	0.994316	0.99996	0.907102	0.454249	1.32552e-10	8.68441e-10	0.947241	0.330494	0.00397175	0.0495849	0.927102	0.554708	6.9091e-07	3.28841e-05	0.906396
PPDPF	0.267647	3.04224e-21	2.22193e-20	3.64335	0.0848061	0.330474	0.942595	3.224	-0.0932884	0.542593	0.769093	3.41568	0.262761	0.0554152	0.435234	3.59121	0.192876	2.66621e-07	1.07154e-06	3.73518	0.26308	0.000383703	0.0104106	3.66117	0.182139	0.0836728	0.22515	2.5266
PPFIA1	0.219492	0.0058835	0.00965085	0.474792	0.257731	0.272529	0.903931	0.38857	0.704353	0.0783228	0.16548	0.436022	-0.104353	0.811876	0.99996	0.47224	0.30105	0.00322832	0.00668901	0.509842	-0.17036	0.383797	0.752909	0.563073	0.236195	0.0794043	0.216806	0.69196
PPHLN1	0.45892	2.08886e-24	1.83788e-23	1.1771	0.235878	0.116676	0.74105	0.957668	0.924446	1.37802e-05	0.000101371	1.0981	0.0999171	0.683663	0.99996	1.22589	0.45557	2.19604e-13	2.12145e-12	1.20736	0.29887	0.00218968	0.0339942	1.45039	0.283683	0.00386741	0.0233634	1.42846
PPIA	0.70485	1.09975e-124	7.65867e-122	4.23248	0.177742	0.0189708	0.37063	3.82848	1.33766	2.753e-24	1.73041e-21	4.15249	0.489655	0.000341875	0.031143	4.15962	0.634379	1.04146e-49	3.78956e-47	4.35601	0.207506	0.00274927	0.0395543	4.27022	0.500359	0.000259384	0.00307747	3.77466
PPIB	0.687456	2.34485e-54	7.86966e-53	2.34195	0.503888	1.87845e-05	0.00697498	1.83705	2.17985	4.79278e-18	8.51351e-16	2.11541	0.962863	1.69346e-07	0.000211929	2.20734	0.413476	1.0744e-09	6.1753e-09	2.5037	0.252098	0.00234895	0.0356225	2.55993	-0.00646786	0.966356	0.99942	4.19789
PPIE	0.446407	1.30924e-10	4.48367e-10	0.477391	0.00372494	0.989361	0.999952	0.325607	1.3771	1.87322e-06	1.75402e-05	0.408648	0.345653	0.358771	0.948191	0.447502	0.410216	9.2463e-06	2.94864e-05	0.518909	0.250433	0.159954	0.481417	0.530359	0.388498	0.00120815	0.00963013	0.76718
PPIG	0.358833	1.31935e-18	8.04547e-18	1.62895	-0.139289	0.356438	0.953191	1.38898	0.751453	0.000455468	0.00213558	1.48147	0.532401	0.00425089	0.120595	1.64298	0.383003	5.23555e-12	4.17872e-11	1.71276	0.162657	0.0754536	0.315914	1.6993	0.325012	0.0018335	0.0132721	1.52399
PPIH	0.316193	1.20832e-06	2.95617e-06	0.611047	-0.0938442	0.705269	0.999952	0.466701	0.305543	0.403067	0.61634	0.575772	0.367973	0.246116	0.841538	0.610749	0.258839	0.00385666	0.00787366	0.647146	0.142893	0.360645	0.729035	0.644393	0.271905	0.0823382	0.222756	0.687284
PPIL4	0.24502	0.000142104	0.0002815	0.690282	-0.00958808	0.963199	0.999952	0.653753	0.256328	0.481021	0.705323	0.687033	0.312622	0.304542	0.908051	0.719307	0.25225	0.00430817	0.00871894	0.730288	0.044719	0.753289	0.9992	0.73638	0.180227	0.215488	0.436866	0.594338
PPIP5K2	0.404902	5.68842e-12	2.17032e-11	0.772731	-0.250158	0.282789	0.909631	0.657267	0.810038	0.00852724	0.025741	0.778001	0.330413	0.224643	0.816628	0.855862	0.466245	9.98969e-09	5.01641e-08	0.786413	0.185222	0.133706	0.436776	0.931306	0.265093	0.0173593	0.0709456	1.13181
PPM1A	0.495012	1.42303e-12	5.69539e-12	0.486081	-0.00809251	0.975835	0.999952	0.425049	1.59957	5.07216e-08	7.2641e-07	0.431379	0.268014	0.481881	0.99996	0.468007	0.430387	7.85782e-06	2.5326e-05	0.5235	0.206058	0.181384	0.513801	0.642955	0.193981	0.127658	0.30623	0.706517
PPM1B	0.285396	1.77442e-07	4.67361e-07	0.880944	0.163319	0.332091	0.943549	0.82818	0.555288	0.0478396	0.110124	0.877088	0.385581	0.137046	0.672997	0.898859	0.332097	6.22918e-06	2.03214e-05	0.949805	-0.0795641	0.530967	0.874238	1.07445	0.14878	0.189634	0.400523	1.07801
PPM1G	0.654667	1.50368e-35	2.35582e-34	0.88528	0.0834339	0.697787	0.999952	0.567357	1.12282	3.88033e-05	0.000251384	0.723067	0.981713	4.24187e-05	0.00912401	0.80907	0.541739	1.79373e-13	1.7543e-12	0.987771	0.294992	0.011273	0.0969614	1.04565	0.428903	0.000528506	0.00522415	1.39069
PPM1K	0.393662	7.88955e-20	5.21526e-19	1.29217	0.0144929	0.922616	0.999952	1.1102	0.617697	0.00239401	0.00874017	1.80921	0.0586305	0.790248	0.99996	1.48119	0.462124	9.22456e-14	9.37048e-13	1.15161	0.337024	0.00010089	0.00434704	1.59277	0.43969	3.58521e-05	0.00070963	0.99292
PPP1CA	0.665454	7.9344e-75	6.17376e-73	1.90291	0.277024	0.0177086	0.361746	1.33328	1.18312	1.70979e-12	7.64606e-11	1.69457	0.301856	0.122394	0.638704	1.79444	0.593213	1.04681e-30	5.23071e-29	2.02698	0.347455	1.67068e-05	0.0013225	2.23679	0.408823	0.00034849	0.00381832	2.02945
PPP1CB	0.405217	1.52152e-14	7.05449e-14	0.953451	0.131113	0.469139	0.997076	0.785377	0.395884	0.204875	0.361447	0.909148	0.106281	0.708567	0.99996	0.99352	0.402497	2.26509e-08	1.07397e-07	0.979711	0.347637	0.000851954	0.0177371	1.1736	0.257879	0.0175007	0.0713372	1.15472
PPP1CC	0.333453	5.07573e-14	2.26586e-13	1.28605	-0.037971	0.823564	0.999952	0.943597	0.780637	0.000509791	0.00234749	1.18573	0.375677	0.0639966	0.466372	1.42959	0.403895	7.04235e-11	4.8024e-10	1.29089	-0.0929955	0.367168	0.736432	1.36028	0.263587	0.0117789	0.0530187	1.47948
PPP1R10	0.258898	0.000795239	0.00145336	0.536281	0.276048	0.202294	0.84513	0.439156	-0.0183575	0.96941	1	0.542706	-0.125205	0.770899	0.99996	0.561817	0.307968	0.00423294	0.0085777	0.551075	0.0262839	0.873775	0.9992	0.623568	0.257963	0.0512888	0.157373	0.753447
PPP1R11	0.396649	7.56016e-10	2.44481e-09	0.576704	0.0935906	0.697141	0.999952	0.422698	0.667088	0.0718081	0.154338	0.487314	0.525808	0.0939364	0.559554	0.520809	0.368222	1.73468e-05	5.27692e-05	0.630357	0.182159	0.243969	0.598682	0.653795	0.597277	2.41179e-06	8.90525e-05	0.604358
PPP1R12A	0.444119	5.92296e-27	6.02593e-26	1.54342	0.244187	0.0582316	0.569646	1.33996	1.12557	1.48476e-07	1.90063e-06	1.39214	0.178234	0.402063	0.989779	1.52301	0.402797	8.78892e-13	7.83181e-12	1.69674	0.183232	0.0431275	0.22892	1.74842	0.141707	0.139293	0.326253	1.61477
PPP1R14A	-0.106226	0.273825	0.334282	0.596052	-0.296251	0.514335	0.999952	0.254128	0.761353	0.25569	0.43216	0.319152	0.614873	0.259813	0.857161	0.449545	-0.543933	0.000108254	0.000287523	0.603753	-0.139032	0.358162	0.725949	1.09329	-0.523859	0.065052	0.186992	0.496597
PPP1R14B	0.54378	3.88245e-19	2.43361e-18	0.690873	-0.24832	0.409175	0.979412	0.372621	0.497963	0.224244	0.38858	0.462694	0.452009	0.147917	0.696383	0.73026	0.558114	6.73665e-12	5.30521e-11	0.740604	0.0141209	0.929171	0.9992	0.698185	0.0571984	0.714625	0.921714	1.05181
PPP1R15B	0.340778	1.04066e-06	2.55857e-06	0.476538	-0.258077	0.393642	0.970451	0.381892	1.15736	0.000861895	0.00369098	0.435355	0.268594	0.465792	0.99996	0.504747	0.322342	0.000735504	0.00170325	0.519183	0.248352	0.0760529	0.317685	0.494692	0.0408157	0.785999	0.969431	0.583524
PPP1R16B	0.226049	2.56055e-05	5.51126e-05	1.15447	-0.387229	0.0782889	0.642127	0.782069	0.475873	0.168979	0.309558	0.829658	-0.161654	0.588659	0.99996	1.13772	0.205342	0.0045529	0.00917107	1.24786	0.0771757	0.489847	0.846292	1.59312	0.442579	0.00383989	0.0232398	0.664451
PPP1R18	1.10801	4.75584e-103	1.37999e-100	0.844493	0.5973	0.000922588	0.0862321	0.46794	1.4704	1.36324e-07	1.76985e-06	0.628171	0.949857	0.000217957	0.0243935	0.704626	0.946279	1.19292e-41	1.72743e-39	1.04197	0.277075	0.023268	0.154837	0.963419	0.85768	1.45985e-12	7.51275e-10	0.785367
PPP1R2	0.34603	7.52056e-18	4.32301e-17	1.5192	0.176618	0.202768	0.845975	1.24021	1.03575	2.56552e-08	3.99261e-07	1.44662	0.477015	0.010718	0.187026	1.63831	0.325216	5.00897e-09	2.63268e-08	1.55978	0.140616	0.12397	0.418373	1.60081	0.292252	0.00261221	0.0171717	1.82114
PPP1R21	0.344654	1.45807e-06	3.54167e-06	0.556927	0.0220658	0.9255	0.999952	0.4682	0.872759	0.00827619	0.025097	0.539927	0.546649	0.0705507	0.491028	0.592711	0.313115	0.00219963	0.00469468	0.557487	0.199846	0.162799	0.486103	0.743313	0.00585848	0.971024	0.99942	0.584313
PPP1R35	0.356275	3.85531e-08	1.07652e-07	0.618493	-0.116619	0.654948	0.999952	0.474688	0.713822	0.0269831	0.0682205	0.551636	0.0328267	0.930282	0.99996	0.619514	0.231379	0.00836611	0.0160415	0.685484	0.303705	0.0397442	0.218131	0.568328	0.32108	0.0169057	0.0696181	0.683265
PPP1R7	0.629817	1.95255e-28	2.15493e-27	0.709993	0.0592448	0.772027	0.999952	0.61246	1.28572	9.06961e-08	1.22305e-06	0.715346	0.343238	0.286994	0.889809	0.674189	0.601994	4.46824e-14	4.72847e-13	0.752919	0.267711	0.0456654	0.236824	0.885197	0.232172	0.0533877	0.162007	1.12205
PPP1R9B	0.477109	5.57579e-16	2.82913e-15	0.607136	-0.0456501	0.861871	0.999952	0.364352	1.17029	0.000153348	0.000827363	0.418973	0.344289	0.256488	0.853228	0.632993	0.52096	5.05384e-11	3.5122e-10	0.660129	0.104582	0.449964	0.812563	0.756687	0.370407	0.00211001	0.0147479	0.680244
PPP2CA	0.619291	1.33937e-49	3.66497e-48	1.1056	0.195338	0.212139	0.853245	0.877206	1.04249	2.186e-07	2.64801e-06	1.02517	-0.113633	0.698173	0.99996	1.05426	0.614816	2.90598e-27	1.11156e-25	1.23699	0.247499	0.0193567	0.137173	1.19602	0.375033	0.000100156	0.00149535	1.52365
PPP2R1A	0.644657	2.53484e-56	9.41474e-55	1.21275	0.169893	0.249782	0.88763	0.8352	1.12367	9.17476e-09	1.6194e-07	1.02075	0.200325	0.40303	0.990045	1.11463	0.59936	4.20933e-27	1.58869e-25	1.33755	0.351149	0.000611118	0.0143527	1.43126	0.462931	7.03132e-06	0.000205669	1.45924
PPP2R2A	0.6031	1.93644e-28	2.13884e-27	0.755326	-0.196572	0.397657	0.973133	0.611428	1.11781	1.77912e-05	0.000127479	0.726968	0.0686588	0.831328	0.99996	0.752654	0.655319	1.54428e-18	2.68564e-17	0.809766	0.207168	0.0863498	0.343083	0.928872	0.345303	0.00148713	0.0112753	1.07159
PPP2R2D	0.422863	5.58418e-11	1.96158e-10	0.587417	0.216624	0.328051	0.941123	0.49814	0.707778	0.0424276	0.0994872	0.518014	0.488817	0.12675	0.647677	0.604765	0.45445	1.08583e-07	4.62732e-07	0.62717	0.229902	0.12016	0.411904	0.672348	0.328433	0.00647159	0.0340819	0.722662
PPP2R3C	0.453951	2.38457e-13	1.01442e-12	0.629829	0.138009	0.526434	0.999952	0.523922	0.503115	0.163829	0.301493	0.559502	0.422516	0.175635	0.742793	0.623397	0.436343	1.31572e-07	5.53226e-07	0.692112	0.167118	0.237108	0.589124	0.742846	0.295664	0.0198594	0.0781469	0.748671
PPP2R5A	0.403739	6.36104e-11	2.22828e-10	0.658924	0.211738	0.311288	0.928843	0.520171	0.743282	0.0290704	0.0725574	0.572033	0.517854	0.0701721	0.490101	0.669403	0.421441	3.30049e-07	1.31197e-06	0.740739	-0.0773322	0.60748	0.926035	0.727497	0.323602	0.0177848	0.0721378	0.638768
PPP2R5C	0.377089	9.40455e-16	4.70329e-15	1.29633	0.0615773	0.686853	0.999952	1.07466	1.14927	8.25077e-08	1.12283e-06	1.15583	0.305477	0.194432	0.773261	1.18049	0.310463	1.56211e-06	5.61072e-06	1.49985	0.0786657	0.448327	0.811642	1.58472	0.160408	0.0926189	0.242594	1.65915
PPP2R5E	0.607095	6.08287e-33	8.53195e-32	0.859497	-0.00727592	0.970983	0.999952	0.696691	0.868198	0.00169141	0.0065784	0.746582	0.234358	0.395005	0.984325	0.90466	0.621337	1.30875e-19	2.59755e-18	0.934837	0.261837	0.0288062	0.177735	0.967025	0.37864	0.000506423	0.00507286	1.05757
PPP3CB	0.4763	1.41418e-15	6.98962e-15	0.708717	-0.238505	0.321029	0.935687	0.57847	1.02991	0.000217834	0.00112486	0.658896	0.286956	0.344922	0.941844	0.705004	0.462385	8.48358e-09	4.29966e-08	0.775439	0.0306879	0.829896	0.9992	0.834046	0.258735	0.0314228	0.110007	0.90424
PPP3CC	0.365173	4.25913e-22	3.27132e-21	1.88021	0.153019	0.219852	0.857667	1.38871	0.935032	3.2443e-07	3.73257e-06	1.60138	-0.00688541	0.973459	0.99996	1.73472	0.36545	1.46712e-12	1.26873e-11	1.96496	0.13929	0.0558128	0.266761	2.64717	0.19053	0.0232043	0.0876038	2.17099
PPP3R1	0.426272	2.14406e-16	1.12392e-15	0.982448	0.0970974	0.58988	0.999952	0.866706	0.804227	0.00209913	0.00787307	0.911694	0.479334	0.0595768	0.450129	0.970039	0.371785	6.22473e-08	2.77087e-07	1.1198	0.0454464	0.704185	0.987559	1.10202	0.35451	0.000595113	0.00571781	1.375
PPP4C	0.681605	5.55604e-57	2.10857e-55	1.12521	0.512787	0.000340213	0.0433338	0.763668	1.10587	1.13915e-07	1.50741e-06	1.0013	0.509406	0.0229927	0.278893	1.07015	0.659019	1.11103e-26	4.06355e-25	1.19528	0.172786	0.0767363	0.31952	1.38821	0.324917	0.00352966	0.0217865	1.48266
PPP4R2	0.628146	3.22951e-29	3.70821e-28	0.675526	0.126505	0.539617	0.999952	0.57128	0.640653	0.0515593	0.11716	0.620133	0.720736	0.00642729	0.150848	0.657141	0.608733	5.51568e-16	7.27444e-15	0.748422	0.190381	0.172642	0.500054	0.727342	0.530463	1.94921e-06	7.64277e-05	0.895573
PPP4R3A	0.340503	4.77729e-14	2.13537e-13	1.19795	0.23688	0.0951406	0.692546	1.07476	0.868079	4.8501e-05	0.000305875	1.18378	0.291859	0.189078	0.762849	1.24064	0.270605	1.55153e-05	4.76782e-05	1.26626	0.131447	0.17303	0.500471	1.38139	0.29669	0.00214131	0.0149104	1.31064
PPP4R3B	0.413438	1.35572e-20	9.37092e-20	1.13651	0.136024	0.375223	0.965948	0.980795	0.496732	0.044875	0.104211	1.15283	0.290748	0.192424	0.769347	1.19068	0.462481	2.37693e-14	2.58475e-13	1.19225	0.164386	0.0924085	0.357404	1.25577	0.212604	0.0335225	0.115298	1.23857
PPP6C	0.510802	7.69958e-23	6.17385e-22	0.783568	0.195456	0.28814	0.916631	0.6437	1.10402	1.41727e-06	1.37521e-05	0.751286	0.601611	0.0163538	0.240923	0.761346	0.481725	1.31251e-11	9.94436e-11	0.86672	0.12929	0.32018	0.684803	0.874694	0.142854	0.17911	0.386171	1.185
PPP6R1	0.638306	6.32081e-28	6.75125e-27	0.539115	-0.0181631	0.94629	0.999952	0.319465	1.07055	0.000534976	0.00245347	0.402169	0.424374	0.192155	0.769347	0.504522	0.534225	2.27086e-11	1.65962e-10	0.60714	0.412298	0.00143282	0.0252974	0.732093	0.567006	5.96451e-07	2.92947e-05	0.789252
PPP6R2	0.484829	2.35634e-14	1.07639e-13	0.575775	-0.0873792	0.717686	0.999952	0.489052	1.27754	1.11527e-06	1.10978e-05	0.550045	-0.155641	0.70044	0.99996	0.588716	0.527575	7.7782e-10	4.54802e-09	0.620434	0.179913	0.198507	0.538587	0.741458	0.128258	0.251593	0.485271	1.10711
PPP6R3	0.345119	3.16888e-13	1.33463e-12	1.13404	-0.0359544	0.82344	0.999952	0.988116	0.314691	0.281341	0.465706	1.00463	0.46337	0.0300662	0.317612	1.15105	0.347541	5.42343e-08	2.4348e-07	1.21843	0.174115	0.0980364	0.369099	1.33932	0.137065	0.187548	0.397801	1.40209
PPTC7	0.555159	1.62158e-18	9.81974e-18	0.502112	0.320244	0.146768	0.785929	0.423919	0.497446	0.187912	0.337039	0.461078	0.486168	0.146031	0.69368	0.50922	0.51785	4.32324e-10	2.6331e-09	0.583903	0.512671	0.000584688	0.0138092	0.502901	-0.061829	0.661296	0.883874	0.679491
PPWD1	0.482518	6.10387e-15	2.89757e-14	0.610468	0.408967	0.0422885	0.502085	0.494797	0.71021	0.0372642	0.0894306	0.542569	0.426806	0.163584	0.721071	0.626493	0.456659	7.02177e-08	3.08597e-07	0.665069	0.192081	0.164383	0.488191	0.684048	0.177544	0.162559	0.361961	0.759991
PQBP1	0.640663	3.9761e-28	4.31301e-27	0.630785	0.0483704	0.841206	0.999952	0.456002	0.875756	0.0023295	0.00855159	0.570999	0.702094	0.0146924	0.225481	0.648184	0.655045	1.94743e-16	2.68311e-15	0.652914	0.241382	0.13318	0.435901	0.637956	0.321211	0.00428863	0.0250889	1.01327
PRCC	0.665356	8.44673e-21	5.94172e-20	0.365977	0.466371	0.0524982	0.544835	0.278462	1.45908	4.1153e-08	6.06256e-07	0.350256	-0.397835	0.500301	0.99996	0.350925	0.641951	9.35733e-12	7.24045e-11	0.409401	0.318134	0.0698112	0.302124	0.418626	0.474971	5.91021e-05	0.00103763	0.665043
PRDM4	0.4489	8.3414e-15	3.93294e-14	0.692638	0.102878	0.625043	0.999952	0.588807	0.187217	0.61578	0.841634	0.600765	-0.188689	0.639173	0.99996	0.647237	0.33425	3.50385e-06	1.18558e-05	0.894997	-0.146398	0.454402	0.816485	0.514122	0.375335	0.027413	0.0993121	0.403023
PRDX1	0.771121	3.0694e-49	8.14299e-48	1.10285	0.54375	0.00109604	0.0924655	0.664125	2.10611	2.67975e-17	3.83781e-15	0.851158	0.870566	0.000121777	0.0164351	0.980312	0.702346	2.74348e-20	5.81953e-19	1.22287	0.0559321	0.639154	0.947328	1.3616	0.318068	0.0287383	0.102794	1.9697
PRDX2	0.749401	1.05005e-37	1.81905e-36	0.777097	0.644515	0.00107858	0.0923736	0.455936	1.80356	1.06903e-08	1.84094e-07	0.560877	0.510479	0.134704	0.667328	0.613817	0.641531	1.11482e-16	1.58362e-15	0.956673	0.159789	0.306322	0.669984	0.796605	0.244278	0.0799535	0.21792	1.58929
PRDX3	1.23198	1.59342e-57	6.23403e-56	0.329472	0.617102	0.037781	0.483811	0.182466	2.48697	1.17812e-13	6.80064e-12	0.264721	0.599779	0.149174	0.698955	0.304078	1.08437	6.01975e-21	1.35382e-19	0.367835	0.537706	0.00150476	0.0262142	0.416855	0.626707	1.44827e-05	0.000356504	1.10571
PRDX5	0.661039	1.49854e-44	3.38277e-43	1.158	0.391394	0.00793981	0.251595	0.915779	1.20615	3.6882e-08	5.4978e-07	1.09853	0.392615	0.1191	0.630938	1.10188	0.555214	1.90375e-16	2.63059e-15	1.24705	0.308398	0.00369432	0.0471911	1.35049	0.141038	0.243682	0.475377	1.97756
PRDX6	0.701352	2.84412e-55	1.00286e-53	1.12042	0.139968	0.409102	0.979412	0.870364	1.55789	8.80349e-17	1.09453e-14	1.04548	0.569452	0.010463	0.185329	1.12977	0.749761	2.61933e-34	1.89647e-32	1.1731	0.179715	0.147163	0.461757	1.16371	0.671399	1.67565e-08	1.65237e-06	1.49266
PRELID1	0.614504	1.07561e-48	2.80022e-47	1.39525	0.405024	0.00491908	0.205888	0.895741	1.36565	1.57098e-10	4.23193e-09	1.19119	0.555291	0.00822166	0.167979	1.27696	0.47058	1.65384e-15	2.05694e-14	1.56544	0.268233	0.00713631	0.0727676	1.52889	0.200124	0.123438	0.299028	2.02088
PRELID3B	0.570176	6.40484e-17	3.4603e-16	0.439171	0.141893	0.607151	0.999952	0.323686	0.962034	0.00225198	0.00832646	0.405141	0.274333	0.484244	0.99996	0.444007	0.673222	2.18695e-13	2.1141e-12	0.485495	-0.259129	0.200988	0.541746	0.45556	0.600351	8.72268e-07	3.94629e-05	0.677122
PREX1	0.633991	1.26405e-47	3.15515e-46	1.31576	0.207014	0.204686	0.847939	0.772402	1.57824	1.10212e-11	4.1153e-10	0.830655	0.022898	0.926119	0.99996	1.25328	0.473516	4.73017e-17	7.02154e-16	1.61867	0.339692	0.00345816	0.0452102	1.14415	0.552756	2.61355e-07	1.53714e-05	1.3301
PRKAA1	0.413107	1.21705e-09	3.85076e-09	0.51964	-0.124542	0.63394	0.999952	0.428069	-0.0907107	0.85124	1	0.476859	0.766756	0.00786318	0.164007	0.526278	0.519284	2.13441e-09	1.18457e-08	0.558434	0.1313	0.389901	0.75858	0.638776	0.200065	0.188636	0.399256	0.497511
PRKACB	0.427564	3.20205e-15	1.55232e-14	0.917469	0.196108	0.277203	0.908685	0.795027	0.296011	0.401183	0.61404	0.910983	0.374338	0.213195	0.803205	0.806508	0.249626	0.000807603	0.00185869	1.08329	0.474286	3.84425e-06	0.000490125	1.02872	-0.0837361	0.558849	0.803817	0.96989
PRKAR1A	0.480029	3.23155e-20	2.18809e-19	0.836151	0.302905	0.115614	0.74105	0.629309	1.18039	1.60346e-05	0.000116292	0.732962	0.54375	0.0240678	0.283186	0.859282	0.470882	2.73464e-10	1.71562e-09	0.872087	0.262764	0.0069836	0.0717126	1.03115	0.328525	0.00533325	0.0296116	0.915175
PRKAR2A	0.632236	8.42961e-21	5.93268e-20	0.509403	0.0103014	0.971257	0.999952	0.35011	0.365052	0.457724	0.678639	0.385326	-0.77361	0.196815	0.777118	0.516817	0.615136	7.0573e-12	5.54541e-11	0.563539	0.385316	0.0172244	0.127476	0.583835	0.408646	0.00126971	0.0100142	0.759892
PRKCB	0.443929	3.5167e-48	8.97082e-47	3.42797	-0.00393875	0.966095	0.999952	3.11839	0.733545	2.31156e-06	2.10911e-05	3.32065	0.190148	0.171737	0.736947	3.50356	0.378806	4.10703e-20	8.57102e-19	3.67359	0.13114	0.0653057	0.289584	3.32253	0.392086	2.04699e-05	0.000465606	2.92855
PRKCD	0.97015	7.48223e-57	2.83186e-55	0.490482	0.725671	0.003782	0.180907	0.210285	2.01893	2.10443e-11	7.25902e-10	0.261716	0.82449	0.0269802	0.30025	0.332163	0.825617	9.74593e-27	3.57376e-25	0.654354	0.602008	3.58272e-05	0.0021329	0.591137	0.712739	7.68946e-10	1.34713e-07	0.719939
PRKCE	-0.363631	1.04547e-10	3.60695e-10	1.64085	-0.169208	0.16764	0.812923	2.08239	-0.546707	0.0348192	0.0845738	2.1842	-0.237446	0.265305	0.862791	2.20139	-0.132324	0.10891	0.162074	1.22729	-0.139114	0.178541	0.509252	2.38154	-0.106024	0.550025	0.796775	1.02193
PRKCSH	0.618371	7.51102e-35	1.14457e-33	0.83246	0.396581	0.020799	0.383887	0.586705	1.21988	5.65059e-07	6.08285e-06	0.698093	0.243608	0.383366	0.974837	0.844331	0.605325	1.77261e-18	3.05651e-17	0.900485	0.0639635	0.634771	0.944941	0.891084	0.113592	0.271047	0.511178	1.4757
PRKD2	0.592408	1.32783e-25	1.24371e-24	0.641799	-0.0553008	0.807229	0.999952	0.487245	1.20785	4.70263e-07	5.19079e-06	0.642073	-0.098837	0.795309	0.99996	0.579588	0.605771	7.59502e-16	9.86102e-15	0.727221	-0.0668737	0.676304	0.971339	0.825227	0.188219	0.0720768	0.202033	1.32424
PRKD3	0.220596	3.06433e-05	6.53199e-05	1.08218	-0.140094	0.479422	0.998218	0.835794	0.290352	0.37839	0.585992	0.893749	0.12558	0.626313	0.99996	1.12989	0.290942	0.000122517	0.000322927	1.09215	0.115591	0.241897	0.596035	1.39345	0.10677	0.40498	0.659926	1.07036
PRKDC	0.397241	1.48042e-17	8.34112e-17	1.16774	0.0741927	0.633086	0.999952	0.992183	0.681882	0.00283367	0.0100747	1.14679	0.348391	0.109846	0.60446	1.25186	0.384255	5.70429e-09	2.97609e-08	1.19063	0.26361	0.00738068	0.0741517	1.36545	0.320764	0.00864482	0.0423699	1.4364
PRKRA	0.441761	5.49969e-10	1.79938e-09	0.524015	0.0613735	0.814838	0.999952	0.410298	0.248497	0.55149	0.778053	0.458282	0.528768	0.136096	0.670737	0.495241	0.386772	3.2759e-05	9.48548e-05	0.628952	0.363058	0.0413407	0.222903	0.429488	0.378771	0.00473791	0.0269513	0.6438
PRKRIP1	0.342958	4.6022e-09	1.38653e-08	0.771038	-0.0856741	0.687601	0.999952	0.619159	0.637763	0.0384163	0.0916967	0.683977	-0.0484129	0.886911	0.99996	0.762446	0.333379	1.87165e-05	5.65434e-05	0.822821	0.0717629	0.610572	0.928246	0.898061	0.23401	0.026585	0.097203	1.10993
PRKX	0.274739	4.35805e-05	9.10984e-05	0.7461	-0.360766	0.179876	0.831298	0.510985	0.193663	0.671365	0.892471	0.578805	0.544515	0.0729185	0.498162	0.68451	0.26259	0.00385283	0.00787037	0.785918	-0.0688893	0.60506	0.9244	1.26158	0.329589	0.0318044	0.110965	0.60276
PRMT1	0.428037	1.10406e-20	7.7041e-20	1.20221	0.210653	0.18059	0.831694	0.828266	0.744249	0.00283779	0.0100806	0.995368	0.640159	0.00236622	0.0886311	1.1583	0.408925	7.01972e-11	4.78927e-10	1.289	0.141999	0.238236	0.590345	1.22217	0.243566	0.0492998	0.152751	1.73267
PRMT2	0.445902	1.42726e-18	8.68074e-18	1.00715	0.18988	0.269571	0.90257	0.838414	0.478635	0.0973979	0.196848	0.957271	0.202021	0.471766	0.99996	0.938423	0.373935	7.34401e-08	3.21663e-07	1.09706	0.288886	0.00854892	0.0810825	1.21659	0.393438	0.000896092	0.00775508	0.860312
PRORP	0.602944	5.12373e-14	2.28582e-13	0.377655	0.533662	0.0482781	0.53065	0.260021	1.19394	0.00796654	0.0243013	0.277412	-0.907029	0.227778	0.821019	0.337085	0.492061	2.12171e-06	7.42897e-06	0.467862	0.214173	0.264065	0.623455	0.445782	0.501425	0.000171339	0.00225474	0.629734
PRPF31	0.561401	5.15508e-20	3.44529e-19	0.551764	-0.116469	0.664902	0.999952	0.382436	1.04601	0.000425877	0.00201184	0.474344	0.857902	0.00239266	0.0890198	0.529279	0.502368	1.71674e-09	9.63697e-09	0.601911	0.246214	0.106886	0.385746	0.624549	0.309946	0.0136614	0.0594564	0.783723
PRPF38B	0.26902	4.32929e-08	1.20332e-07	1.19302	0.10877	0.483413	0.999338	1.07557	0.448605	0.0806901	0.169532	1.20568	0.425322	0.0616118	0.4571	1.2125	0.224609	0.000677433	0.00157908	1.26437	0.150774	0.182326	0.515557	1.20603	0.323863	0.00158341	0.0118186	1.21305
PRPF39	0.468412	1.57304e-12	6.27955e-12	0.531134	-0.0590815	0.826542	0.999952	0.42031	0.799105	0.0302563	0.0750463	0.473517	0.46017	0.158872	0.714319	0.533455	0.45169	4.56968e-07	1.78351e-06	0.595122	0.309976	0.0375884	0.211043	0.539758	0.357597	0.0107928	0.049758	0.553814
PRPF40A	0.495922	2.30646e-37	3.94648e-36	1.56987	0.138879	0.310875	0.928843	1.3074	0.907638	1.62189e-05	0.000117478	1.41057	0.157468	0.453135	0.99996	1.58462	0.474543	8.73832e-19	1.57768e-17	1.67697	0.210915	0.0175339	0.128811	1.71105	0.278809	0.00354668	0.021867	1.81809
PRPF4B	0.240021	1.68624e-09	5.27417e-09	1.69877	0.127509	0.309622	0.927981	1.59367	0.473581	0.0190647	0.0507524	1.70979	-0.0212	0.919763	0.99996	1.7981	0.278838	3.56469e-07	1.41303e-06	1.74103	0.124382	0.146238	0.460816	1.79184	0.274631	0.00157755	0.0117926	1.81707
PRPF6	0.458679	2.53424e-18	1.51294e-17	0.884521	0.235386	0.223921	0.861016	0.595701	1.40275	7.96008e-09	1.42647e-07	0.758111	0.323719	0.234826	0.830456	0.87419	0.387944	5.86601e-08	2.62022e-07	0.970227	0.286831	0.0155787	0.119959	0.905955	0.408977	0.000128023	0.00179429	1.05351
PRPF8	0.264734	6.3911e-10	2.0798e-09	1.36662	0.0428339	0.774686	0.999952	1.00694	0.378818	0.108267	0.215165	1.13886	0.469394	0.017591	0.2471	1.34688	0.228843	5.61508e-05	0.000156703	1.49085	0.164816	0.095115	0.363192	1.51797	0.196601	0.0498163	0.153974	1.39841
PRPS1	0.435259	1.23679e-11	4.58626e-11	0.551197	0.066994	0.775595	0.999952	0.445911	0.74768	0.0155583	0.0427352	0.564536	0.262284	0.450705	0.99996	0.56766	0.399588	3.58902e-06	1.21266e-05	0.589685	0.465725	0.00307789	0.0426377	0.499628	0.249191	0.0793135	0.21666	0.604616
PRPSAP2	0.385908	1.04708e-07	2.81321e-07	0.465971	0.460073	0.0374605	0.482034	0.355142	0.69117	0.0650063	0.141989	0.43115	0.242461	0.528294	0.99996	0.431614	0.354732	0.000248156	0.000623729	0.500308	0.206112	0.220598	0.565809	0.605514	0.257808	0.0360327	0.12182	0.737813
PRR13	0.437539	2.74021e-43	5.91716e-42	2.44589	0.151426	0.150822	0.79054	1.93569	0.593884	0.000113156	0.000635988	2.46277	0.218216	0.191394	0.768367	2.4125	0.407209	9.49034e-21	2.10433e-19	2.51784	0.196348	0.00748573	0.0749095	2.64046	0.49512	2.16296e-06	8.27562e-05	1.73166
PRR14L	0.266834	0.000484881	0.000909308	0.497477	-0.0835062	0.749457	0.999952	0.410263	0.348952	0.407203	0.621656	0.460903	-0.136548	0.757112	0.99996	0.496843	0.31169	0.00316548	0.00657224	0.503712	0.27952	0.0583747	0.27217	0.679501	0.227161	0.130022	0.31054	0.600465
PRRC2A	0.570662	6.76066e-20	4.49248e-19	0.526285	-0.0897688	0.744801	0.999952	0.378279	1.55472	2.51005e-11	8.52815e-10	0.423018	0.147133	0.696924	0.99996	0.526006	0.512345	4.05303e-09	2.16472e-08	0.557396	0.379177	0.00284083	0.0402437	0.693092	0.465904	0.000152186	0.00206612	0.760706
PRRC2B	0.436298	3.53074e-21	2.56393e-20	1.11332	-0.107905	0.511221	0.999952	0.976229	0.906091	9.54071e-05	0.000551577	0.970199	0.331466	0.140833	0.680041	1.17565	0.39661	2.67253e-10	1.68037e-09	1.16859	0.23464	0.0320354	0.19001	1.27949	0.0546858	0.596194	0.832797	1.34729
PRRC2C	0.419974	2.39461e-46	5.75036e-45	2.70554	0.0997715	0.288002	0.916413	2.562	0.698342	8.56193e-07	8.71914e-06	2.6545	0.393262	0.00466291	0.127563	2.76362	0.414977	2.09268e-25	6.81129e-24	2.85973	0.187062	0.00629357	0.0670151	2.81339	0.365532	8.59376e-06	0.000239868	2.60924
PSAP	0.372714	1.04685e-21	7.88562e-21	2.00881	0.314086	0.010518	0.290745	1.28065	1.30935	2.25961e-12	9.6838e-11	1.69685	0.193945	0.294175	0.896725	1.99418	0.406048	4.65451e-16	6.19045e-15	1.93221	0.0828594	0.304953	0.668511	2.8778	0.341902	0.00100652	0.00841323	2.39286
PSD4	0.509354	8.30651e-14	3.66002e-13	0.431291	0.21612	0.333266	0.943549	0.356167	1.0961	0.000432605	0.00204107	0.437755	0.254698	0.457937	0.99996	0.494127	0.645639	1.27614e-12	1.10967e-11	0.435635	-0.0829606	0.67448	0.97017	0.452533	0.405655	0.000809713	0.00721166	0.63573
PSEN1	0.352166	3.55094e-07	9.09981e-07	0.544404	0.0223599	0.921146	0.999952	0.487725	0.466552	0.221126	0.3846	0.472971	0.28222	0.401536	0.989566	0.559641	0.378469	3.51424e-05	0.000101198	0.58762	0.0774915	0.627613	0.940152	0.679972	0.258276	0.0442548	0.14165	0.80227
PSENEN	0.56978	2.00945e-22	1.57322e-21	0.660004	0.659874	0.00108784	0.0923736	0.410096	1.57054	2.98793e-10	7.51359e-09	0.592902	0.547495	0.0742907	0.501562	0.605999	0.505079	4.78181e-10	2.89376e-09	0.71845	0.0386811	0.785437	0.9992	0.807857	0.21686	0.0626695	0.181922	1.20897
PSMA1	0.747448	3.41526e-56	1.2584e-54	1.01061	0.18685	0.257505	0.893738	0.892141	1.24715	2.19279e-09	4.5355e-08	1.02947	0.575847	0.017407	0.246761	0.957735	0.621619	1.06553e-21	2.51178e-20	1.18047	0.282574	0.0220103	0.149365	0.980266	0.59366	7.85823e-08	5.9091e-06	1.49796
PSMA2	0.773236	1.61947e-63	7.83194e-62	1.04773	0.475109	0.001293	0.103059	0.795504	1.52622	6.50679e-13	3.17318e-11	1.1236	0.821764	0.000185633	0.0219448	0.984381	0.685751	1.24005e-24	3.71457e-23	1.13829	0.37272	0.000414428	0.0109553	1.20511	0.439508	0.0006729	0.00626063	1.72481
PSMA3	0.725182	5.70862e-37	9.53353e-36	0.669323	0.252572	0.241076	0.881652	0.475306	1.23081	4.88052e-05	0.00030728	0.610973	1.06718	1.48872e-05	0.00487945	0.632608	0.64598	4.677e-16	6.21454e-15	0.756587	0.298953	0.0371009	0.209185	0.710621	0.452715	0.000285002	0.00329363	1.5175
PSMA3-AS1	0.21507	0.00125982	0.00224988	0.586541	0.123949	0.577108	0.999952	0.496903	0.509548	0.159345	0.294965	0.564252	-0.558954	0.221355	0.814872	0.630795	0.265459	0.0032186	0.00667181	0.604647	0.0732954	0.599296	0.921458	0.727354	-0.0332698	0.834191	0.998507	0.560538
PSMA4	0.812379	2.89243e-59	1.18837e-57	0.926971	0.576542	0.000264411	0.0373394	0.709444	1.30394	1.7042e-07	2.13289e-06	0.941823	0.702039	0.00404399	0.118228	0.912506	0.784679	1.70738e-27	6.69323e-26	1.02572	0.183523	0.142142	0.453462	0.987476	0.47851	0.000182377	0.00236487	1.59753
PSMA5	0.981181	1.00778e-80	1.03973e-78	0.802448	0.381095	0.0541666	0.551082	0.496578	1.76107	1.22477e-11	4.51369e-10	0.665721	0.78852	0.0020617	0.0837207	0.745974	0.834913	1.24416e-29	5.64087e-28	0.910454	0.394149	0.00100034	0.0201847	0.927926	0.410614	0.000917062	0.00786162	1.69686
PSMA6	0.769594	9.41647e-57	3.54466e-55	0.876585	0.115812	0.538245	0.999952	0.686618	1.74643	1.16565e-15	1.10824e-13	0.89416	0.646628	0.0106894	0.186976	0.800805	0.662491	2.01666e-22	5.10133e-21	0.994823	0.219138	0.0894834	0.350228	0.944895	0.410357	0.000985466	0.0083096	1.65761
PSMA7	0.686081	4.13199e-77	3.57456e-75	1.84392	0.122188	0.341535	0.948266	1.40889	0.931994	7.13689e-08	9.8592e-07	1.71042	0.773309	1.239e-05	0.00485489	1.75088	0.604761	5.08777e-32	2.93498e-30	1.98803	0.489186	8.59619e-09	8.75793e-06	2.02694	0.486019	5.36537e-05	0.000962493	2.03939
PSMB1	0.63687	2.54261e-66	1.39138e-64	1.62205	0.22759	0.086666	0.66942	1.19143	1.33517	3.08536e-14	2.10288e-12	1.46317	0.456517	0.0174414	0.246761	1.51318	0.573319	9.81797e-29	4.15901e-27	1.79585	0.15533	0.101788	0.375535	1.71077	0.433654	0.000214366	0.0026825	2.09158
PSMB10	0.79245	1.84894e-104	5.98885e-102	1.556	0.17276	0.187481	0.838613	1.19762	1.25224	2.08112e-14	1.44452e-12	1.75516	0.636278	0.000849252	0.0510516	1.46724	0.763305	1.0357e-51	4.45383e-49	1.66128	0.350573	0.000549754	0.0133789	1.62405	0.601612	9.43441e-10	1.58537e-07	1.98063
PSMB2	0.892988	3.85051e-58	1.53228e-56	0.617815	0.422174	0.0467348	0.521631	0.404504	2.03316	1.95954e-13	1.05072e-11	0.492404	0.555213	0.0670058	0.479877	0.564256	0.9029	5.57405e-30	2.58501e-28	0.697283	-0.0962357	0.52008	0.867572	0.742455	0.495245	0.000106825	0.0015707	1.39754
PSMB3	0.695212	1.63403e-65	8.55593e-64	1.31385	0.349356	0.0132617	0.320253	0.930648	1.2212	7.2274e-11	2.19814e-09	1.28656	0.850751	5.67649e-06	0.00289417	1.23311	0.594496	1.01281e-23	2.81908e-22	1.41323	0.213279	0.0287777	0.177735	1.47327	0.35473	0.00612141	0.032719	1.94892
PSMB4	0.682226	5.29214e-54	1.74253e-52	1.13498	0.259448	0.0935963	0.688564	0.848301	1.39177	9.64643e-11	2.73533e-09	1.03299	0.508456	0.0235212	0.280305	1.09558	0.585147	2.73991e-21	6.26119e-20	1.24494	0.319942	0.00334111	0.0443504	1.20408	0.332897	0.00408312	0.0243274	1.59457
PSMB5	0.740415	2.85194e-14	1.29051e-13	0.233174	-0.162735	0.706379	0.999952	0.159576	1.4588	0.000567593	0.00258629	0.20138	0.0537579	0.931985	0.99996	0.203111	0.690488	1.3843e-07	5.80513e-07	0.270473	-0.0789644	0.778061	0.9992	0.284405	0.413503	0.00395767	0.0237432	0.701669
PSMB6	0.833364	9.75033e-81	1.01345e-78	1.06836	0.19777	0.251538	0.890701	0.754872	1.55375	6.85627e-12	2.68415e-10	0.927942	0.96656	2.58532e-06	0.00177948	0.975897	0.765643	5.05319e-35	4.00614e-33	1.18841	0.232822	0.0465707	0.23877	1.20214	0.429314	0.00049143	0.00495583	1.8014
PSMB7	0.658444	1.61197e-35	2.51698e-34	0.758449	-0.288519	0.230194	0.869041	0.620401	1.05487	7.35081e-05	0.000439805	0.691387	-0.0382479	0.911068	0.99996	0.780233	0.596143	8.47167e-16	1.08995e-14	0.809051	0.247588	0.0606416	0.27753	0.900234	0.368923	0.000519963	0.00515335	1.39222
PSMB8	0.795891	6.16143e-93	1.15968e-90	1.59693	0.0907532	0.521618	0.999952	1.14548	1.32913	1.58059e-13	8.7661e-12	1.678	0.51116	0.00991221	0.181637	1.52459	0.758868	1.58853e-41	2.25428e-39	1.69984	0.153111	0.12423	0.419056	1.74408	0.554312	1.83773e-06	7.31008e-05	1.91445
PSMB8-AS1	0.557617	1.4137e-26	1.40945e-25	0.976946	0.193776	0.213408	0.853245	0.913619	0.299375	0.289437	0.475904	1.06588	0.645658	0.0100311	0.182656	0.929122	0.482387	4.77728e-12	3.8367e-11	1.04596	0.237012	0.0883239	0.347293	0.973131	0.518986	1.42187e-05	0.000351055	0.8083
PSMB9	0.613841	8.73042e-89	1.29359e-86	2.19829	0.11361	0.3546	0.953109	1.35574	1.04308	9.54158e-11	2.7124e-09	2.34844	0.279098	0.0894111	0.550578	2.11644	0.554196	3.83906e-39	4.32381e-37	2.33938	0.236981	0.00202766	0.0322416	2.29241	0.487685	1.69058e-05	0.000398861	2.1088
PSMC1	0.466131	1.35484e-15	6.70823e-15	0.682951	-0.27922	0.28128	0.908896	0.514377	1.04097	3.65082e-05	0.000238071	0.601709	0.419546	0.162504	0.719921	0.670054	0.373512	3.62666e-06	1.22363e-05	0.7493	0.21112	0.129309	0.428956	0.763256	0.435294	0.000119875	0.0017077	1.0826
PSMC3	0.523894	6.84746e-18	3.94749e-17	0.619689	0.016675	0.943413	0.999952	0.470121	1.22894	3.23531e-06	2.83096e-05	0.561522	0.322574	0.349334	0.943299	0.587286	0.493844	2.18602e-09	1.21084e-08	0.681905	0.0993674	0.543051	0.881185	0.680712	0.278537	0.0229592	0.0869376	1.16986
PSMC4	0.680693	1.28887e-34	1.95123e-33	0.633794	0.141023	0.52093	0.999952	0.445476	1.39817	1.70263e-08	2.78778e-07	0.553606	0.5295	0.070553	0.491028	0.618102	0.650574	3.33528e-17	5.05133e-16	0.673975	0.233403	0.106603	0.385194	0.728527	0.562695	1.18074e-06	5.06364e-05	1.11756
PSMC5	0.677051	7.32355e-48	1.84453e-46	0.869428	0.246983	0.177541	0.828523	0.571347	1.34879	3.48412e-10	8.58809e-09	0.77114	0.0720362	0.809775	0.99996	0.817231	0.619937	2.96529e-22	7.4216e-21	0.952821	0.273937	0.0264854	0.16854	0.967541	0.383266	0.00130124	0.0101985	1.17841
PSMC6	0.493392	9.33242e-18	5.32713e-17	0.741209	0.415574	0.0148081	0.329428	0.662758	0.784409	0.00425571	0.0142242	0.797955	0.240453	0.438932	0.99996	0.706631	0.528463	1.60624e-11	1.19717e-10	0.785709	0.0753113	0.570011	0.898091	0.893407	0.201498	0.0849026	0.227268	1.07553
PSMD1	0.520312	1.29447e-14	6.02788e-14	0.566494	-0.229937	0.429048	0.981581	0.417281	1.01091	0.00635583	0.0200697	0.479648	0.691875	0.0298354	0.316844	0.535536	0.495956	8.18673e-08	3.55937e-07	0.62638	0.252013	0.0867332	0.34372	0.692611	0.260521	0.0290827	0.103688	1.19328
PSMD11	0.637141	7.26002e-25	6.53637e-24	0.554622	0.204978	0.374029	0.965216	0.420453	0.896139	0.00338106	0.0117162	0.48374	0.570532	0.0655899	0.473471	0.538658	0.536631	9.50804e-10	5.49383e-09	0.607942	0.417852	0.00360195	0.046541	0.650801	0.31352	0.0122796	0.0547576	1.0166
PSMD12	0.457329	1.17276e-09	3.7174e-09	0.433212	0.37785	0.13264	0.7646	0.332962	1.49321	2.77358e-06	2.47299e-05	0.357287	0.723894	0.0322604	0.331169	0.428346	0.307492	0.00371674	0.00760772	0.47836	0.370041	0.0180193	0.130717	0.481061	0.370802	0.00200642	0.0141627	0.973719
PSMD13	0.686684	4.65332e-43	9.83481e-42	0.760711	0.28221	0.129391	0.758753	0.546969	1.24218	2.19985e-06	2.02022e-05	0.673551	0.719636	0.00304305	0.0986483	0.722772	0.585746	5.20199e-17	7.68173e-16	0.837308	0.357956	0.00344348	0.0451413	0.876514	0.375843	0.000627046	0.00592778	1.23628
PSMD14	0.621162	2.8103e-22	2.18182e-21	0.565799	0.0939495	0.719298	0.999952	0.41132	1.43335	5.54062e-07	5.97584e-06	0.477729	0.366122	0.321716	0.925649	0.522436	0.458776	1.91971e-07	7.87814e-07	0.642853	0.525024	0.000138591	0.00540722	0.657895	0.328636	0.00662122	0.0347145	1.07615
PSMD2	0.602966	3.4854e-26	3.39473e-25	0.63718	0.512404	0.00744999	0.245661	0.426133	1.28458	1.7068e-06	1.61596e-05	0.532919	0.244045	0.463416	0.99996	0.605738	0.584818	8.72921e-14	8.89916e-13	0.694772	0.279554	0.0381873	0.21349	0.778088	0.317162	0.0102265	0.0478439	1.13244
PSMD3	0.59899	2.04995e-22	1.60313e-21	0.523054	-0.223955	0.433268	0.981581	0.363765	1.13892	0.000172612	0.000917732	0.440778	0.0721286	0.856403	0.99996	0.491987	0.617164	1.11568e-13	1.11654e-12	0.577341	0.214502	0.194735	0.534875	0.597352	0.312725	0.00906422	0.0439416	1.03875
PSMD4	0.637914	1.28443e-50	3.68857e-49	1.14044	0.15767	0.320146	0.935339	0.84915	1.21213	1.3161e-10	3.61416e-09	1.10496	0.316275	0.188996	0.762743	1.09382	0.582644	3.3866e-23	9.03369e-22	1.20692	0.258784	0.0126787	0.104737	1.33575	0.491895	7.59664e-06	0.00021719	1.41021
PSMD6	0.688751	4.79337e-36	7.68263e-35	0.702133	0.346763	0.0727996	0.61907	0.542263	0.991766	0.000401804	0.00191533	0.636956	0.638664	0.0235165	0.280305	0.654011	0.649417	1.26069e-18	2.22242e-17	0.807562	0.188277	0.19816	0.538161	0.707855	0.433486	0.00018935	0.00244374	1.10681
PSMD7	0.648122	4.38538e-50	1.21431e-48	1.1849	0.0729508	0.662796	0.999952	0.916442	1.50827	8.47598e-14	5.07393e-12	1.01864	0.51593	0.0219453	0.273831	1.1631	0.544379	2.13049e-19	4.10228e-18	1.31342	0.293983	0.00797369	0.0774104	1.21927	0.466912	1.05658e-05	0.000281094	1.72814
PSMD8	0.689301	4.43947e-51	1.29629e-49	1.07241	0.330622	0.0369807	0.479631	0.754001	1.47891	4.15001e-11	1.34152e-09	0.976846	0.748634	0.000443408	0.0365363	1.01883	0.591824	1.93279e-19	3.74192e-18	1.15293	0.252041	0.0249147	0.161688	1.2624	0.39281	0.00123615	0.0097964	1.83007
PSMD9	0.60557	8.0534e-21	5.67651e-20	0.519757	0.122486	0.642208	0.999952	0.3483	1.04432	0.00175072	0.00676722	0.456273	0.379597	0.294058	0.896636	0.504925	0.61631	1.74889e-12	1.49509e-11	0.55749	0.0730177	0.654313	0.957983	0.651036	0.45998	0.000114043	0.0016463	0.976437
PSME1	0.55421	4.28684e-80	4.2648e-78	2.8506	0.182038	0.0530064	0.546555	2.43632	0.990515	6.02368e-15	5.08597e-13	3.3022	0.294691	0.0524098	0.422403	2.81892	0.570432	7.49788e-45	1.49863e-42	2.99694	0.123426	0.106056	0.384261	2.69282	0.573164	1.52324e-06	6.25552e-05	2.74482
PSME2	0.676501	1.18388e-64	5.95271e-63	1.62503	0.308578	0.0168772	0.353374	1.2049	1.15	2.97318e-09	5.97488e-08	2.04807	0.589487	0.002722	0.0943354	1.5661	0.628403	2.0664e-28	8.59949e-27	1.75616	0.256191	0.0144786	0.114423	1.63735	0.291539	0.0167826	0.0692325	2.47978
PSME3	0.574212	2.04636e-18	1.22958e-17	0.479117	0.239662	0.336771	0.943549	0.319643	0.941731	0.00394969	0.0133833	0.389966	0.565418	0.0920298	0.55492	0.443362	0.613937	5.38368e-13	4.97071e-12	0.552405	0.185761	0.287665	0.651238	0.527597	0.370457	0.00258108	0.0170225	0.774962
PSME4	0.297351	1.6354e-06	3.95586e-06	0.791718	0.000875938	0.996489	0.999952	0.723212	0.957994	0.00101292	0.00425556	0.825178	0.362931	0.153837	0.705171	1.09759	0.553797	4.62655e-11	3.23266e-10	0.700674	-0.0321958	0.814407	0.9992	0.874177	0.386737	0.00088687	0.00769493	1.00343
PSMF1	0.555196	6.71745e-32	8.91903e-31	1.0054	-0.217489	0.284908	0.911731	0.748582	1.01749	2.57116e-05	0.000175665	0.847183	0.756285	0.000430573	0.0363636	0.966999	0.565058	2.24355e-18	3.8084e-17	1.10804	0.156433	0.19436	0.534379	1.15647	0.301765	0.00273412	0.0177966	1.44013
PSMG2	0.597809	8.4483e-32	1.11958e-30	0.893999	0.472971	0.0059728	0.224977	0.668462	0.960499	0.000149544	0.000811093	0.808354	0.0477133	0.879385	0.99996	0.893722	0.564144	5.84796e-16	7.70551e-15	0.975177	0.288566	0.0173059	0.12786	0.962792	0.506695	1.16008e-05	0.000302283	1.04499
PSMG3	0.664301	3.83386e-16	1.97378e-15	0.327853	0.187111	0.581151	0.999952	0.221185	1.29247	0.00222475	0.00823922	0.281111	0.0331672	0.95043	0.99996	0.313211	0.635812	3.23362e-09	1.75146e-08	0.378511	0.619603	0.000950148	0.0193344	0.307934	0.382433	0.0106475	0.0492253	0.529185
PSPC1	0.385721	1.20353e-12	4.84893e-12	0.866435	-0.0221976	0.912796	0.999952	0.68482	0.841112	0.0042765	0.0142799	0.757946	0.370684	0.166075	0.726634	0.850436	0.364054	1.49992e-06	5.40786e-06	0.925674	0.17949	0.107137	0.386267	1.14391	0.316683	0.00309476	0.0196471	1.15686
PTAR1	0.299275	1.4562e-05	3.21425e-05	0.53858	0.223238	0.302036	0.922541	0.49893	0.659642	0.0368691	0.0886394	0.568023	0.546157	0.0708119	0.491577	0.582496	0.348913	0.000185144	0.000474941	0.567467	0.0828244	0.59357	0.917506	0.611261	0.319032	0.0166332	0.0687367	0.63693
PTBP1	0.483401	4.07359e-21	2.94585e-20	0.832683	0.00381549	0.984607	0.999952	0.618341	0.658417	0.00976439	0.0288334	0.774889	0.246645	0.38152	0.973314	0.815944	0.513551	8.10126e-14	8.28875e-13	0.912503	-0.106557	0.448452	0.811735	0.910175	0.243013	0.0501541	0.154698	1.20271
PTBP2	0.216803	0.000760181	0.00139387	0.710231	0.068451	0.731096	0.999952	0.710675	0.596359	0.074777	0.159507	0.686525	0.255334	0.394626	0.984325	0.756609	0.33301	9.96693e-05	0.000266266	0.76368	-0.00963321	0.944883	0.9992	0.835812	0.164698	0.243916	0.47555	0.759681
PTBP3	0.313401	3.3001e-11	1.18037e-10	1.16238	-0.00689741	0.96504	0.999952	1.05992	0.692568	0.00220071	0.00817157	1.20889	0.323581	0.155295	0.707981	1.18337	0.305417	2.15426e-06	7.53169e-06	1.23358	-0.0150495	0.882947	0.9992	1.37791	0.490394	1.17725e-05	0.000304634	0.998738
PTCD3	0.468342	1.78981e-11	6.53606e-11	0.46398	-0.56663	0.120407	0.744953	0.345822	1.01496	0.00458839	0.0151881	0.396406	0.285865	0.426273	0.99996	0.476796	0.57391	4.97388e-10	2.9934e-09	0.504872	-0.0230936	0.894491	0.9992	0.534432	0.366568	0.00355885	0.0219256	0.723421
PTDSS1	0.511138	1.21455e-19	7.92332e-19	0.687835	-0.204851	0.3595	0.956311	0.572359	0.564657	0.039632	0.0940034	0.708759	-0.114266	0.757955	0.99996	0.681912	0.482658	1.31383e-10	8.61581e-10	0.747472	0.289056	0.0394198	0.217335	0.752312	0.569864	1.19103e-06	5.09452e-05	0.847927
PTEN	0.482779	2.65045e-26	2.59785e-25	1.20295	-0.10639	0.531636	0.999952	0.992666	0.986223	1.05644e-05	8.02315e-05	1.1792	0.0449709	0.847848	0.99996	1.37275	0.601668	5.39096e-22	1.31902e-20	1.24287	0.021743	0.841686	0.9992	1.32022	0.386051	8.74437e-05	0.00135723	1.42811
PTGES3	0.524633	4.3645e-49	1.1513e-47	1.83596	0.529648	1.87904e-05	0.00697498	1.17893	1.3615	3.42981e-13	1.77191e-11	1.44741	0.579595	0.000724013	0.0474608	1.75224	0.427063	8.83217e-18	1.41784e-16	2.00997	0.444484	1.30991e-08	8.76568e-06	1.80114	0.525709	5.0831e-06	0.000159207	1.88475
PTK2B	0.564863	9.69332e-44	2.13621e-42	1.37616	0.0219143	0.87004	0.999952	1.22193	1.18881	1.0276e-12	4.76487e-11	1.33738	0.522838	0.0107816	0.187255	1.22578	0.545337	4.13468e-25	1.301e-23	1.59149	0.114098	0.289865	0.652575	1.56658	0.457184	1.59728e-07	1.05615e-05	1.75622
PTMA	0.394381	2.11811e-68	1.26614e-66	5.49939	0.0842244	0.174225	0.823404	5.41383	0.537051	1.36407e-07	1.76985e-06	5.51988	0.373626	0.000262818	0.0269996	5.53406	0.368236	2.32326e-32	1.37947e-30	5.55359	0.157853	0.004836	0.0563236	5.26153	0.472609	5.61018e-05	0.000995566	4.76787
PTOV1	0.283453	2.19732e-06	5.23956e-06	0.750476	0.12331	0.568747	0.999952	0.491441	0.821129	0.00650668	0.0204377	0.598272	0.445371	0.128054	0.651612	0.673826	0.174867	0.030637	0.0520683	0.835588	0.212977	0.0950378	0.363156	0.899552	0.241516	0.0400995	0.131718	0.867854
PTP4A2	0.466371	4.83757e-37	8.09828e-36	1.83918	0.0177022	0.907526	0.999952	1.12186	1.11472	2.76299e-10	7.00907e-09	1.46266	0.43761	0.0186998	0.255125	1.67344	0.36704	2.36879e-13	2.28056e-12	2.03907	0.22163	0.00320429	0.0435101	2.16201	0.214393	0.0308214	0.108421	1.85404
PTPMT1	0.571947	2.34946e-13	1.00041e-12	0.339373	0.245627	0.423123	0.981096	0.244115	0.588647	0.18673	0.335497	0.341939	0.117939	0.804261	0.99996	0.345847	0.516004	1.8702e-06	6.61186e-06	0.365063	0.362253	0.0327729	0.192814	0.376135	0.555387	4.05102e-05	0.000783008	0.603651
PTPN1	0.378923	1.00709e-27	1.06667e-26	2.06564	0.0892566	0.488056	0.999952	1.40396	0.434001	0.0202813	0.0535251	1.70943	0.232217	0.184105	0.755601	2.12622	0.36043	7.91924e-14	8.11422e-13	2.15606	0.238605	0.000574542	0.0136817	2.50159	0.388451	3.0048e-05	0.000619312	2.10045
PTPN11	0.596619	1.72238e-20	1.18349e-19	0.537015	-0.0657765	0.798843	0.999952	0.454173	0.651466	0.0829136	0.17343	0.503829	0.26564	0.467657	0.99996	0.544281	0.685118	1.10287e-15	1.40366e-14	0.575796	0.228147	0.125466	0.42194	0.627993	0.254237	0.0457992	0.145294	0.788406
PTPN12	0.255889	0.000866239	0.00157609	0.519926	-0.0992735	0.786079	0.999952	0.24438	0.992309	0.0408657	0.0963726	0.289321	0.258527	0.447595	0.99996	0.590975	0.450848	0.000150065	0.000389604	0.411291	-0.0826633	0.509749	0.861562	1.01651	0.255129	0.195088	0.408585	0.361651
PTPN18	0.710554	1.7123e-35	2.66766e-34	0.668135	0.307498	0.214632	0.854289	0.316297	1.59611	1.5037e-08	2.49822e-07	0.538601	0.281915	0.319524	0.923874	0.801068	0.87417	9.53431e-25	2.89105e-23	0.608707	-0.0109588	0.940027	0.9992	0.863211	0.592217	3.54994e-05	0.000706044	0.591084
PTPN2	0.522217	1.04832e-31	1.38006e-30	1.25985	0.00783801	0.964441	0.999952	0.887503	1.0223	1.51439e-05	0.000110541	1.04657	0.494685	0.0214993	0.27241	1.29232	0.525212	1.90929e-17	2.94188e-16	1.24037	0.370326	2.22438e-05	0.00157865	1.7929	0.313362	0.00134152	0.0104061	1.53476
PTPN22	0.780482	1.98509e-31	2.57193e-30	0.583151	0.130232	0.610301	0.999952	0.3938	1.54086	4.70211e-07	5.19079e-06	0.489766	0.31029	0.346067	0.941844	0.684683	0.987273	2.14744e-24	6.33563e-23	0.477511	0.139638	0.263074	0.622442	1.03327	0.786793	5.27999e-10	1.02639e-07	0.828785
PTPN6	0.696691	6.20322e-98	1.46438e-95	2.60873	0.242105	0.0145908	0.328177	1.84869	1.09447	2.82271e-11	9.39297e-10	2.21099	0.179371	0.317678	0.921828	2.3408	0.621684	4.815e-43	7.94531e-41	2.80886	0.392545	3.62353e-08	1.80015e-05	3.13695	0.668465	1.18388e-12	6.49874e-10	2.24371
PTPRA	0.55519	1.70439e-33	2.44477e-32	1.0867	0.340331	0.0203317	0.382334	0.978858	0.809886	0.000640954	0.00286971	1.13536	0.311927	0.188644	0.762218	1.11044	0.573254	1.22313e-19	2.43785e-18	1.15166	0.196561	0.0554447	0.265732	1.31923	0.289226	0.00286511	0.0184307	1.37128
PTPRC	0.396779	5.03918e-52	1.55278e-50	4.03972	0.0440379	0.524546	0.999952	3.95925	0.344776	0.00337919	0.0117142	4.28104	0.0881169	0.439197	0.99996	4.2763	0.45281	1.86112e-32	1.12388e-30	3.91161	0.190258	0.000138868	0.00540722	4.51305	0.34964	1.76105e-05	0.000413119	3.35089
PTPRCAP	0.545006	1.41758e-42	2.93811e-41	2.07917	0.292179	0.035705	0.472332	2.04064	0.169223	0.554288	0.78039	2.30046	0.298406	0.140484	0.679514	2.18755	0.590263	8.9849e-24	2.51986e-22	2.03446	0.102251	0.141813	0.452867	2.01945	0.577415	1.66249e-05	0.00039336	1.04159
PTRHD1	0.923949	3.89777e-62	1.82175e-60	0.701198	0.543517	0.0229643	0.397273	0.356238	2.07473	1.21937e-12	5.60812e-11	0.499517	0.516539	0.0918388	0.55474	0.729439	0.907587	6.74266e-34	4.66757e-32	0.759752	0.382602	0.0107725	0.0941461	0.698268	0.552479	6.72235e-06	0.000198394	0.777286
PTS	0.168565	0.0286238	0.0427072	0.523086	0.136339	0.527983	0.999952	0.521447	-0.123404	0.773963	0.981244	0.57363	-0.332521	0.477875	0.99996	0.568442	0.358506	0.000285357	0.000708699	0.514681	0.027669	0.876928	0.9992	0.641699	0.035961	0.812316	0.985334	0.55495
PTTG1IP	0.801984	1.08525e-25	1.02131e-24	0.339422	0.323075	0.277863	0.908785	0.233015	1.38661	0.000572006	0.00260011	0.256893	0.596836	0.1505	0.700637	0.306127	0.702266	1.15863e-10	7.66887e-10	0.35273	0.56638	0.000125351	0.00503046	0.538222	0.238241	0.0983564	0.253598	0.551002
PUDP	0.78867	5.31945e-17	2.89073e-16	0.294883	-0.216836	0.555715	0.999952	0.263587	1.67308	2.40948e-05	0.00016582	0.307259	0.138825	0.815071	0.99996	0.275098	0.750381	4.18847e-09	2.23369e-08	0.312563	0.42236	0.0373949	0.210284	0.428631	0.487837	0.000910148	0.00783329	0.612595
PUF60	0.573414	4.68741e-30	5.62813e-29	0.842969	0.221534	0.230838	0.869041	0.601916	1.16289	4.13183e-07	4.6336e-06	0.728584	0.460012	0.0885155	0.548629	0.798046	0.546396	3.107e-16	4.17928e-15	0.920248	0.0929692	0.513689	0.863063	0.924677	0.376586	0.000749408	0.00680334	1.13258
PUM1	0.294581	1.17717e-09	3.72966e-09	1.10847	-0.379178	0.0403795	0.493983	0.983318	0.301821	0.268857	0.449722	1.02396	0.211945	0.378545	0.970186	1.16254	0.290969	1.13441e-05	3.5616e-05	1.16744	0.0396873	0.71556	0.994088	1.33132	0.224786	0.021394	0.0827033	1.4208
PUM2	0.280798	2.86083e-11	1.02907e-10	1.45315	0.0832604	0.540015	0.999952	1.27341	0.396461	0.110707	0.219176	1.33156	-0.0483262	0.833586	0.99996	1.47153	0.302591	5.64903e-08	2.53047e-07	1.5803	-0.0564285	0.560331	0.893491	1.64654	0.260172	0.00416339	0.0246362	1.71209
PUM3	0.25025	0.000228832	0.000443958	0.697115	0.28318	0.155615	0.797115	0.603225	0.247681	0.53119	0.757198	0.686889	-0.204415	0.595093	0.99996	0.743687	0.281969	0.00198871	0.00428251	0.709282	0.201586	0.176113	0.505732	0.751473	0.270018	0.0439347	0.140879	0.839129
PURA	0.238688	0.00116054	0.00207951	0.622417	0.174205	0.451276	0.988031	0.443163	-1.0309	0.164071	0.301738	0.512093	-0.96914	0.105359	0.59378	0.609451	0.185544	0.0669627	0.105375	0.660362	0.399707	0.00866343	0.0816439	0.640142	0.399128	0.00238024	0.0160449	0.69198
PVT1	0.640609	1.47764e-32	2.03165e-31	1.07531	0.774165	0.0181268	0.364557	0.218059	2.3665	2.33539e-08	3.69031e-07	0.330998	0.298639	0.356993	0.947074	0.8385	0.531827	8.07366e-17	1.16555e-15	1.37455	0.265703	0.0780804	0.323596	1.08467	0.0801511	0.565248	0.808564	1.10292
PWP1	0.441906	4.95938e-21	3.55503e-20	1.06891	0.16523	0.311619	0.928995	0.896543	0.305887	0.286551	0.472256	0.999654	0.361353	0.146097	0.69368	1.01791	0.345554	3.24934e-08	1.5079e-07	1.23769	0.340292	0.00198658	0.0317654	1.01331	0.447667	7.00662e-05	0.00116411	1.01218
PYCARD	0.918978	1.75323e-57	6.84004e-56	0.796392	0.233209	0.366509	0.959305	0.355017	2.31648	8.99874e-15	7.27227e-13	0.493218	0.506879	0.10708	0.598589	0.695722	0.712187	3.48478e-19	6.5674e-18	0.949282	0.332114	0.010812	0.0942906	0.9245	0.590588	8.14422e-07	3.72553e-05	1.17968
PYCR2	0.605597	3.29488e-21	2.39891e-20	0.528841	0.316405	0.122119	0.749943	0.436366	1.04697	0.00016746	0.000893697	0.563509	0.744968	0.00905436	0.17506	0.537595	0.68189	7.66458e-16	9.94223e-15	0.54298	0.0425643	0.814842	0.9992	0.56381	0.453085	0.000506009	0.00507179	0.707417
PYM1	0.577728	5.23273e-15	2.50022e-14	0.462343	-0.357348	0.304028	0.923053	0.342274	1.14294	0.00294558	0.0104275	0.405129	0.15952	0.718679	0.99996	0.437834	0.56216	4.95677e-09	2.60621e-08	0.513066	-0.00790169	0.969538	0.9992	0.461403	0.504029	0.000188935	0.0024403	0.577585
PYROXD1	0.354025	1.81334e-06	4.36505e-06	0.461362	0.195253	0.440716	0.983797	0.371139	0.874241	0.0106259	0.0308734	0.463316	-0.27631	0.555444	0.99996	0.498229	0.412987	4.05872e-05	0.00011568	0.482987	-0.0207866	0.90255	0.9992	0.527054	0.391617	0.00544015	0.0300632	0.529334
PYURF	0.545483	1.00625e-23	8.51977e-23	0.741984	0.28159	0.124179	0.753467	0.504738	1.12222	8.72287e-08	1.18192e-06	0.649927	0.334879	0.310666	0.913521	0.669436	0.464429	2.92642e-12	2.41587e-11	0.834769	0.596877	0.0845216	0.337842	0.727998	0.450706	6.4372e-05	0.00109174	0.801576
QARS	0.827979	6.3659e-46	1.5079e-44	0.620543	-0.089706	0.697926	0.999952	0.400551	0.887376	9.47386e-05	0.000549115	0.497809	-0.0741796	0.860455	0.99996	0.572543	0.723451	2.78922e-22	6.99327e-21	0.685982	0.698088	0.0480603	0.24312	0.755524	0.424634	6.94194e-05	0.00115708	0.939036
QKI	0.345575	3.49932e-10	1.16349e-09	0.940023	0.149748	0.386937	0.969758	0.869229	1.02501	2.6581e-05	0.000180949	1.08027	0.289381	0.241106	0.836246	1.15344	0.437341	5.26886e-09	2.75905e-08	0.911073	0.0429586	0.734037	0.9992	1.05207	0.129993	0.233169	0.460797	1.33477
QRICH1	0.440105	2.33139e-19	1.48748e-18	0.869104	0.270499	0.0902319	0.679984	0.666301	0.992188	2.39331e-05	0.000165109	0.704663	0.5579	0.0204045	0.267004	0.829838	0.413984	2.75893e-10	1.72704e-09	0.954965	0.41289	0.000337196	0.00943054	1.03447	0.271044	0.00598034	0.0321424	1.19158
QRSL1	0.875284	2.11722e-73	1.57694e-71	0.979555	-0.00737764	0.966401	0.999952	0.828217	1.17415	6.16785e-07	6.58952e-06	1.04854	0.506197	0.0287414	0.309831	1.1745	0.974654	2.73777e-48	8.44601e-46	0.968677	-0.102747	0.52965	0.873073	0.698843	0.760536	2.86871e-09	3.85276e-07	0.579845
R3HCC1	0.785958	2.33152e-18	1.39551e-17	0.2553	0.28366	0.438865	0.983057	0.161776	1.58654	0.00148671	0.00589369	0.214845	1.06924	0.0115057	0.194579	0.228831	0.540577	1.11553e-05	3.50619e-05	0.295569	0.523154	0.0133696	0.108333	0.276459	0.399646	0.0011454	0.00925905	0.686732
R3HCC1L	0.406745	1.14368e-09	3.63018e-09	0.581795	0.430552	0.0384503	0.485627	0.483899	0.576169	0.11361	0.2237	0.55185	-1.02306	0.0901342	0.551107	0.6002	0.489207	2.30467e-08	1.092e-07	0.631116	-0.0098252	0.951209	0.9992	0.699978	0.167735	0.209484	0.42913	0.774786
R3HDM1	0.571269	2.386e-20	1.62983e-19	0.721662	0.122945	0.583945	0.999952	0.549654	1.15208	0.00026867	0.00135642	0.671261	0.45997	0.129343	0.655088	0.723734	0.572851	1.62125e-11	1.20773e-10	0.773282	0.184613	0.162361	0.485526	0.915559	0.0693019	0.571679	0.813665	1.17275
R3HDM2	0.250781	1.36885e-08	3.94972e-08	1.42768	0.0350607	0.806217	0.999952	1.23887	0.522624	0.0300232	0.0745735	1.29649	0.220218	0.285603	0.888773	1.52161	0.271372	7.58408e-06	2.45161e-05	1.47035	0.082949	0.368421	0.737733	1.64046	0.369098	0.000675042	0.00627347	1.1755
R3HDM4	0.900768	1.16885e-111	4.52216e-109	1.2745	0.301224	0.0537214	0.549998	0.807146	1.19979	5.12906e-09	9.63957e-08	0.93415	0.553228	0.0108992	0.188017	1.179	0.756873	2.86258e-48	8.5886e-46	1.57669	0.388464	0.00032619	0.00925083	1.05471	0.640473	2.58148e-10	6.07312e-08	1.02471
RAB10	0.55876	1.44706e-23	1.2134e-22	0.739546	0.31892	0.0922668	0.683201	0.565448	1.20701	4.7824e-05	0.000301942	0.638889	-0.0478663	0.889372	0.99996	0.726627	0.595537	2.02807e-15	2.49397e-14	0.80519	0.308252	0.012647	0.104656	0.91008	0.35806	0.00105733	0.00871038	1.08194
RAB11A	0.766044	7.53586e-63	3.60685e-61	0.956509	0.0866805	0.645749	0.999952	0.689265	0.341474	0.249959	0.424247	0.894041	0.487112	0.0588181	0.448333	0.958058	0.81202	9.08408e-41	1.18268e-38	1.0712	0.344662	0.00355647	0.0462021	0.860299	0.518363	3.17167e-05	0.000648028	0.809637
RAB11B	0.429897	2.67175e-19	1.69763e-18	1.03625	0.400394	0.00775945	0.250773	0.782569	1.00114	8.33772e-06	6.51021e-05	0.940493	-0.122495	0.681397	0.99996	1.0465	0.348593	1.28397e-07	5.40678e-07	1.09114	0.354201	0.00223037	0.0343669	1.07974	0.325709	0.0012797	0.0100689	1.27507
RAB11FIP1	0.536948	3.75197e-22	2.89355e-21	1.00964	0.169536	0.43051	0.981581	0.574379	1.13106	0.000534666	0.00245305	0.625241	7.88557e-05	0.999789	0.99996	1.04947	0.578861	5.35447e-15	6.31632e-14	0.994686	0.399445	0.000176209	0.0063625	1.67524	0.989732	1.58981e-09	2.42417e-07	0.494565
RAB11FIP2	0.423661	1.64344e-09	5.14727e-09	0.520127	0.457729	0.0282102	0.433631	0.471958	0.394926	0.313879	0.508031	0.548758	0.435987	0.19624	0.776549	0.556153	0.420368	1.37899e-05	4.28024e-05	0.562626	0.103757	0.525391	0.870105	0.544108	0.144823	0.252421	0.486186	0.951045
RAB14	0.439013	9.63601e-20	6.32769e-19	1.04332	0.0554792	0.757297	0.999952	0.823212	0.704929	0.00526924	0.017136	0.98457	0.531297	0.0219391	0.273831	0.996963	0.318957	1.71499e-06	6.10881e-06	1.16848	0.214053	0.0477704	0.242281	1.12211	0.439843	5.75191e-05	0.00101525	1.0699
RAB18	0.541827	4.76488e-16	2.4323e-15	0.513694	0.169166	0.468352	0.997076	0.464182	0.922665	0.00632739	0.0199967	0.502527	0.00709778	0.985885	0.99996	0.546076	0.576319	1.92959e-10	1.23904e-09	0.559076	0.300635	0.0402361	0.219826	0.552142	0.355395	0.00254954	0.0168686	0.77569
RAB1A	0.375168	2.43685e-13	1.03603e-12	0.895983	-0.0147051	0.935694	0.999952	0.803404	1.23414	1.8953e-07	2.33081e-06	0.810626	0.432838	0.0880228	0.546806	0.898211	0.397368	7.6294e-09	3.89736e-08	0.963336	0.0178371	0.889661	0.9992	1.05651	0.126387	0.195127	0.408616	1.64321
RAB1B	0.794854	4.80234e-48	1.2228e-46	0.607047	0.0265828	0.91393	0.999952	0.383688	1.25432	2.17301e-06	1.9972e-05	0.509447	0.812352	0.00387902	0.116084	0.547615	0.690766	3.40926e-19	6.45077e-18	0.660097	0.382315	0.00282257	0.0401033	0.808077	0.486393	3.16201e-05	0.000646858	0.99973
RAB21	0.25339	1.66655e-05	3.65136e-05	0.733696	0.205034	0.235642	0.873956	0.757345	-0.0149343	0.963821	1	0.798106	0.312252	0.282626	0.886427	0.746381	0.192433	0.0133435	0.0245027	0.834479	0.210266	0.133295	0.436087	0.731319	0.170293	0.187489	0.397781	0.732511
RAB22A	0.398136	2.77659e-10	9.28732e-10	0.63564	-0.0664632	0.769267	0.999952	0.568707	0.369266	0.298302	0.487302	0.591659	0.122886	0.729276	0.99996	0.649192	0.425571	2.29123e-07	9.29794e-07	0.690566	0.0115481	0.943259	0.9992	0.710093	0.247876	0.0382234	0.127448	0.77976
RAB24	0.368749	1.12903e-11	4.20468e-11	0.789972	0.0441438	0.82126	0.999952	0.610039	1.13871	4.91369e-07	5.38231e-06	0.845541	0.454801	0.0875043	0.544814	0.790962	0.305372	3.55893e-05	0.000102444	0.83916	0.0499345	0.72265	0.998104	0.829085	0.189129	0.08737	0.231948	1.19464
RAB29	0.326999	1.87375e-07	4.92407e-07	0.652529	-0.283662	0.280404	0.908896	0.445317	0.938114	0.00183753	0.00704977	0.591766	0.129201	0.710113	0.99996	0.580649	0.203881	0.0254303	0.0439831	0.693722	0.355884	0.00261013	0.0382155	0.947695	-0.0678325	0.64095	0.867881	0.817117
RAB2A	0.528333	1.93876e-41	3.84111e-40	1.47257	0.291688	0.0259981	0.419067	1.22382	1.01775	2.62072e-07	3.12114e-06	1.31859	0.283039	0.175882	0.743076	1.46688	0.550668	5.91102e-25	1.82355e-23	1.55975	0.137738	0.130149	0.430333	1.75244	0.266029	0.00287338	0.0184695	1.91149
RAB30	0.136463	0.00841693	0.0135684	1.10842	-0.0334738	0.801437	0.999952	1.50365	0.188598	0.3768	0.584608	1.6201	-0.168236	0.510046	0.99996	1.41877	0.284345	0.000101654	0.000271263	1.0031	-0.0732251	0.534824	0.876286	1.21673	0.118858	0.256167	0.491043	1.54097
RAB31	0.793279	4.92459e-51	1.43493e-49	0.935909	0.56589	0.0222689	0.393054	0.326737	1.72442	6.24317e-06	5.031e-05	0.371139	0.771523	0.00704188	0.1556	0.709762	0.575095	1.66758e-16	2.32234e-15	1.19374	0.353857	0.0026717	0.0388016	1.0918	0.990986	4.55345e-10	9.37327e-08	0.828781
RAB3GAP1	0.413273	1.17186e-17	6.65376e-17	1.07318	-0.111334	0.512503	0.999952	1.01727	0.625334	0.00821542	0.0249528	1.15059	0.184232	0.464535	0.99996	1.13854	0.430771	9.32845e-11	6.24964e-10	1.10577	0.193446	0.0622128	0.281325	1.25878	0.118163	0.27022	0.51009	1.25921
RAB3GAP2	0.481973	1.88991e-18	1.13951e-17	0.881589	0.0255921	0.904306	0.999952	0.631735	0.148691	0.706223	0.923509	0.668104	0.261713	0.384838	0.976228	0.794375	0.354892	1.03167e-06	3.80864e-06	1.06472	0.322764	0.00678245	0.0702984	0.943013	0.316384	0.00906365	0.0439416	0.872039
RAB4A	0.444229	2.95241e-12	1.15509e-11	0.623117	-0.0298512	0.908289	0.999952	0.438293	0.575418	0.116488	0.228413	0.532745	0.263959	0.404958	0.991579	0.69825	0.597736	1.45841e-11	1.09522e-10	0.590027	0.0343326	0.803965	0.9992	0.754841	0.23889	0.0838708	0.225426	0.61507
RAB4B	0.494964	2.63793e-23	2.17403e-22	0.923339	0.113333	0.501878	0.999952	0.769585	0.618435	0.0155127	0.0426203	0.90799	-0.0433941	0.887966	0.99996	0.885115	0.534472	6.7411e-15	7.82199e-14	0.937972	0.22819	0.0589167	0.273221	1.15154	0.703431	2.01251e-07	1.26981e-05	0.471979
RAB5A	0.447161	1.82158e-12	7.23439e-12	0.551172	-0.74294	0.0296192	0.441299	0.468479	1.1912	3.00085e-05	0.000201374	0.518691	-0.0434237	0.913777	0.99996	0.552926	0.405153	1.08889e-06	4.00219e-06	0.624733	0.167107	0.302283	0.665942	0.572678	0.299412	0.0160962	0.0669788	0.747198
RAB5C	0.585371	1.2712e-42	2.63863e-41	1.0649	0.0642571	0.702057	0.999952	0.822709	1.02722	1.48955e-07	1.90426e-06	1.03981	0.058188	0.82487	0.99996	1.08411	0.624556	6.07833e-26	2.09363e-24	1.09309	0.382678	5.90855e-05	0.0029619	1.266	0.61424	2.04631e-09	2.93032e-07	1.07847
RAB5IF	0.722987	1.77963e-39	3.29172e-38	0.714083	0.350534	0.136533	0.770578	0.377377	1.68946	4.90877e-08	7.05691e-07	0.472327	0.486373	0.098105	0.572551	0.698608	0.654557	9.83369e-18	1.56798e-16	0.784475	0.281186	0.0299852	0.182249	0.833177	0.333144	0.00613519	0.0327714	1.27992
RAB6A	0.488118	1.10223e-15	5.48867e-15	0.647375	-0.156036	0.516085	0.999952	0.473031	1.04677	3.10422e-05	0.000207082	0.586986	0.615145	0.0350951	0.341184	0.608593	0.342918	3.00894e-05	8.77515e-05	0.741465	0.430634	0.00140829	0.0250176	0.770825	-0.0348369	0.741309	0.940007	1.37491
RAB7A	0.483262	4.42894e-32	5.9428e-31	1.34378	-0.0946775	0.542446	0.999952	1.15706	0.677336	0.00219315	0.00814619	1.30191	0.35079	0.096619	0.567025	1.37289	0.535836	1.13413e-21	2.66905e-20	1.40398	0.0913901	0.333579	0.699815	1.61325	0.367163	0.000111237	0.00162686	1.45717
RAB8A	0.457859	3.41776e-19	2.15299e-18	0.865839	0.00397166	0.984613	0.999952	0.590729	0.872678	0.000505528	0.00233165	0.801788	0.488643	0.047738	0.402919	0.840458	0.386546	1.14258e-07	4.85458e-07	0.898981	0.252343	0.019153	0.136361	1.05651	0.291659	0.0153259	0.0647248	1.23558
RAB8B	0.253735	1.59494e-06	3.86135e-06	1.06341	0.195799	0.248884	0.886946	0.921459	0.78891	0.00337663	0.0117116	0.979598	-0.140626	0.636579	0.99996	1.14284	0.308416	1.48819e-05	4.58707e-05	1.09273	0.0870164	0.439633	0.805324	1.35521	0.312993	0.0142681	0.0614293	0.849117
RABAC1	0.514079	2.82515e-29	3.25734e-28	1.37566	0.167446	0.246369	0.885768	1.14764	1.6208	1.20801e-13	6.9378e-12	1.35288	0.616051	0.00364816	0.111601	1.35058	0.470301	2.19154e-12	1.84025e-11	1.34878	0.215593	0.0286569	0.177269	1.76298	0.186927	0.143345	0.332949	2.42044
RABEP1	0.387411	1.52652e-18	9.27231e-18	1.36678	-0.0597403	0.683953	0.999952	1.28184	-0.165489	0.598371	0.824299	1.35644	0.237706	0.287952	0.890375	1.34454	0.373896	5.07845e-10	3.05273e-09	1.42232	0.2381	0.0106438	0.0932754	1.65547	0.385402	0.000400189	0.0042436	1.1388
RABEP2	0.190991	0.0012022	0.00215139	0.790708	0.146624	0.42025	0.981096	0.612985	0.34152	0.245675	0.418042	0.779426	-0.0648839	0.83761	0.99996	0.82858	0.294862	0.00021357	0.000542177	0.742993	-0.0897179	0.517489	0.865842	1.11824	0.264767	0.0307846	0.108337	0.771749
RABGAP1	0.354222	7.05537e-10	2.28741e-09	0.846303	-0.0225237	0.90568	0.999952	0.832297	0.782394	0.00696118	0.021643	0.852766	-0.0910041	0.771808	0.99996	0.958595	0.512793	4.69493e-11	3.2756e-10	0.834374	0.17648	0.128207	0.426914	1.07196	0.351782	0.00407228	0.0242804	0.873161
RABGAP1L	0.52241	1.24809e-38	2.25174e-37	2.47825	0.167406	0.144557	0.784664	2.2192	0.870608	1.09491e-05	8.25304e-05	2.35415	0.41477	0.036018	0.347138	2.12242	0.34083	4.82002e-11	3.35463e-10	2.79118	0.437163	1.28606e-08	8.76568e-06	3.22671	0.242126	0.00660814	0.034668	2.96832
RABGEF1	0.404595	6.53391e-10	2.12428e-09	0.664214	-0.122341	0.581606	0.999952	0.581562	0.552513	0.132272	0.253691	0.57626	0.701019	0.0149828	0.228662	0.654707	0.418985	3.03223e-06	1.03488e-05	0.661845	0.304544	0.0247398	0.160915	0.97412	0.273246	0.0202135	0.0792751	0.970466
RABGGTB	0.492665	1.60613e-19	1.03661e-18	0.73122	0.472105	0.0125019	0.313561	0.5318	0.798641	0.0105739	0.0307618	0.635452	-0.11526	0.744163	0.99996	0.724767	0.563613	3.77592e-15	4.53334e-14	0.794277	0.0270632	0.84506	0.9992	0.792015	0.393129	0.000908262	0.00782544	0.743291
RABL3	0.461287	1.13169e-10	3.89092e-10	0.453804	0.259195	0.308343	0.927609	0.374799	0.691531	0.083055	0.173694	0.415117	0.486987	0.174644	0.741331	0.452178	0.461991	7.33923e-07	2.77959e-06	0.533859	0.348701	0.0385881	0.214923	0.41826	0.17972	0.231717	0.458498	0.555795
RABL6	0.666771	1.19623e-28	1.32969e-27	0.572064	-0.047961	0.857265	0.999952	0.354732	1.21626	0.000320694	0.00158581	0.451307	0.389423	0.256215	0.85277	0.517227	0.57095	1.79239e-12	1.52768e-11	0.663655	0.210218	0.150734	0.467229	0.707136	0.261596	0.0187188	0.0748753	1.24558
RAC1	0.402864	9.3681e-19	5.74797e-18	1.29565	0.149944	0.296141	0.919751	1.13874	0.664863	0.00217	0.00807875	1.28774	0.02779	0.911559	0.99996	1.32746	0.407951	3.62822e-10	2.22411e-09	1.2855	0.151357	0.124841	0.420624	1.62481	0.124775	0.269393	0.509108	1.56143
RAC2	0.712083	1.27985e-97	2.97097e-95	2.94512	0.24169	0.0128121	0.313948	2.25278	1.23189	1.02663e-15	9.92757e-14	3.03393	0.356591	0.0338567	0.336271	2.94432	0.684261	8.14338e-45	1.60504e-42	3.03033	0.213188	0.0067259	0.0700145	3.12106	0.570393	2.93956e-06	0.000104329	2.81419
RACK1	0.500523	4.22041e-88	5.81998e-86	5.11894	0.0760775	0.249218	0.886946	5.05595	0.564034	1.23573e-07	1.6163e-06	5.25428	0.327744	0.00777308	0.163184	5.12396	0.481091	1.79198e-48	5.77954e-46	5.22107	0.255204	0.000221826	0.00731314	4.80508	0.446624	7.50109e-05	0.00121702	4.2719
RAD17	0.65378	2.89006e-20	1.96163e-19	0.421426	-0.107215	0.761484	0.999952	0.250562	1.71773	3.32682e-06	2.89758e-05	0.298851	1.04032	0.00236933	0.0886311	0.31958	0.413859	1.07903e-05	3.39976e-05	0.524764	0.408193	0.00884428	0.0826863	0.473029	0.587209	3.20644e-06	0.0001107	0.702903
RAD21	0.314435	2.47963e-11	8.95418e-11	1.23092	0.077016	0.6198	0.999952	1.07931	0.473164	0.051099	0.116442	1.23956	0.434536	0.0473902	0.401431	1.22555	0.22544	0.000632066	0.00148014	1.36506	0.0786793	0.440657	0.80637	1.24451	0.22105	0.0881637	0.233271	1.3741
RAD23A	0.401758	1.03023e-21	7.77304e-21	1.36281	0.0414431	0.78521	0.999952	1.08601	0.692892	0.000458236	0.00214323	1.30939	0.5692	0.00423072	0.120595	1.32417	0.413048	4.49791e-13	4.18008e-12	1.43379	0.190775	0.0556608	0.26636	1.45842	0.393714	0.000196009	0.00250943	1.4781
RAD23B	0.587885	7.69645e-33	1.07627e-31	0.861024	-0.032129	0.864312	0.999952	0.725824	1.05898	2.02672e-05	0.000142513	0.794223	0.662712	0.00421851	0.120595	0.879034	0.566104	4.79867e-17	7.11577e-16	0.962353	0.219612	0.0894576	0.350228	0.85321	0.323712	0.00184197	0.0133042	1.20094
RAD50	0.519587	1.14838e-15	5.71443e-15	0.64935	0.265532	0.264164	0.901267	0.435589	1.43578	1.59716e-05	0.000115909	0.548172	0.743613	0.00848663	0.170745	0.692564	0.539158	1.44636e-09	8.19698e-09	0.67125	0.0714107	0.61986	0.933354	0.813073	0.56544	3.69285e-06	0.00012253	0.858131
RAD51B	0.213365	0.000583912	0.00108277	1.1031	-0.0190591	0.918682	0.999952	1.00838	0.603876	0.0755083	0.160643	1.08042	-0.193726	0.537264	0.99996	1.20769	0.287108	0.00068184	0.00158831	1.13162	0.0194934	0.884947	0.9992	1.29695	0.21373	0.128222	0.307136	1.14575
RAF1	0.392221	1.4429e-09	4.53548e-09	0.58008	0.18163	0.392225	0.970451	0.476299	0.69166	0.0312211	0.0769911	0.527993	0.465335	0.144127	0.688907	0.556413	0.239768	0.00764676	0.0147881	0.642305	0.265826	0.0646555	0.288209	0.720073	-0.0587677	0.583449	0.822869	1.28934
RALA	0.540905	7.98337e-20	5.26978e-19	0.700197	0.0787006	0.723955	0.999952	0.558758	1.14838	0.000323857	0.00159796	0.577062	0.680118	0.0198863	0.26363	0.6878	0.475247	3.14672e-10	1.95086e-09	0.824322	0.140794	0.398714	0.766278	0.615398	0.272143	0.0284746	0.102151	0.839857
RALBP1	0.630501	7.90071e-27	7.99136e-26	0.71754	0.104121	0.637512	0.999952	0.561732	0.925925	0.0016414	0.00641258	0.712494	0.298371	0.359389	0.948779	0.710303	0.601815	9.79058e-14	9.91707e-13	0.758242	0.381719	0.00416017	0.051227	0.791196	0.404901	0.000801344	0.00714099	0.909208
RALGAPA1	0.255257	4.24475e-05	8.88502e-05	0.82942	0.260688	0.141804	0.780312	0.753357	0.429161	0.206333	0.363565	0.808082	0.308788	0.270045	0.869302	0.918581	0.239216	0.00570724	0.0112896	0.829382	0.208893	0.0924579	0.357498	0.989802	0.140618	0.257409	0.492966	1.03299
RALGAPB	0.343454	1.35046e-06	3.29063e-06	0.516958	0.281865	0.201825	0.845111	0.41746	-0.75878	0.295027	0.482849	0.441181	0.0982419	0.796594	0.99996	0.525199	0.333447	0.000594562	0.00139924	0.5575	0.223792	0.112231	0.396151	0.656567	-0.0536693	0.730224	0.932485	0.635797
RALGDS	0.505725	5.76431e-10	1.88349e-09	0.43775	0.497974	0.0907912	0.680253	0.1848	1.32901	0.00296535	0.0104778	0.190782	0.343099	0.450131	0.99996	0.336247	0.286485	0.00714977	0.0139104	0.573562	0.420231	0.0244334	0.159643	0.556977	0.0171938	0.913399	0.99942	0.6547
RALGPS2	0.071845	0.014485	0.0225517	3.80187	0.106975	0.21277	0.853245	3.40258	-0.165141	0.342034	0.543126	3.79221	0.0800987	0.511991	0.99996	4.1765	0.112112	0.0083627	0.0160372	3.55353	0.0367139	0.530806	0.874238	4.21925	0.293702	0.000745558	0.00677833	2.78373
RALY	0.575022	1.84601e-44	4.14696e-43	1.34173	0.215823	0.12359	0.75341	1.01465	1.00645	1.39971e-07	1.8078e-06	1.17879	0.300637	0.180545	0.748836	1.24508	0.474081	1.00397e-16	1.42903e-15	1.50827	0.26564	0.00637385	0.067471	1.50845	0.15748	0.107678	0.270973	2.0164
RAN	0.774279	7.03578e-100	1.88451e-97	1.98649	0.247431	0.0385751	0.485627	1.49629	1.26	1.54016e-13	8.58392e-12	1.75021	0.592109	0.000795907	0.0496006	1.93297	0.754479	1.4803e-47	3.96358e-45	2.1798	0.192884	0.0485446	0.244464	1.8895	0.462999	0.00167685	0.0123887	2.11099
RANBP1	0.580206	6.31069e-24	5.40562e-23	0.730646	0.16612	0.437118	0.98247	0.544307	0.805211	0.00647595	0.0203675	0.68191	0.645813	0.0191889	0.258468	0.691506	0.545349	1.13587e-11	8.68486e-11	0.808321	0.100433	0.488738	0.845716	0.765883	0.281206	0.0928558	0.243069	1.0665
RANBP2	0.279277	1.39574e-07	3.70849e-07	1.04791	0.058351	0.754507	0.999952	0.789076	0.799813	0.00568139	0.0182611	0.875587	-0.197462	0.506064	0.99996	1.12708	0.363625	3.98226e-07	1.56761e-06	1.04391	0.0868759	0.430191	0.796833	1.36992	0.191423	0.0716178	0.201074	1.23128
RANGRF	0.467791	1.00832e-12	4.08727e-12	0.547505	0.220737	0.357389	0.954408	0.404873	0.418202	0.24909	0.422963	0.495839	0.545357	0.0899894	0.551107	0.551146	0.48794	6.47825e-08	2.86663e-07	0.567692	0.245937	0.113762	0.399567	0.606236	0.263553	0.0532389	0.161729	0.638306
RAP1A	0.414321	1.13514e-21	8.53222e-21	1.36715	0.167399	0.273001	0.904453	0.965236	0.641009	0.0125995	0.0357361	1.0932	0.439561	0.0386969	0.361889	1.29173	0.355636	2.23631e-09	1.23725e-08	1.51966	0.250464	0.00872669	0.0819372	1.55578	-0.0682428	0.526604	0.776247	1.80462
RAP1B	0.548386	6.01253e-48	1.51983e-46	1.68807	0.134865	0.275671	0.907632	1.50027	1.2953	1.47209e-14	1.0783e-12	1.65616	0.22342	0.285873	0.888937	1.45235	0.429611	9.50665e-18	1.51753e-16	2.00499	0.273739	0.000814642	0.0173308	1.91534	0.252221	0.00732686	0.037508	2.11301
RAP1GAP2	0.774304	3.4638e-22	2.67873e-21	0.389568	0.0746666	0.822677	0.999952	0.211927	1.4225	0.00220272	0.00817369	0.27055	0.409445	0.433161	0.99996	0.27997	0.597338	2.57866e-10	1.62783e-09	0.55104	0.207647	0.370184	0.739802	0.444582	0.933848	9.05544e-08	6.6955e-06	0.452896
RAP1GDS1	0.142279	0.00725014	0.011783	1.08686	0.113487	0.483258	0.999338	0.949082	0.628316	0.0109129	0.0315777	1.08739	0.108923	0.648159	0.99996	1.29399	0.16314	0.0263847	0.04544	1.08688	0.0648233	0.585298	0.9098	1.10168	0.0180512	0.877035	0.99942	1.39444
RAPGEF1	0.366695	8.37681e-19	5.14655e-18	1.72202	-0.107023	0.514928	0.999952	1.08506	1.15361	7.92376e-07	8.19272e-06	1.14324	0.300596	0.152134	0.702607	1.57834	0.305189	1.50621e-08	7.34016e-08	1.97992	-0.00186558	0.984348	0.9992	2.08625	0.0589877	0.524066	0.774367	2.11268
RAPGEF6	0.423072	3.03353e-15	1.47216e-14	0.958239	-0.0230117	0.887596	0.999952	1.02966	0.498105	0.0688503	0.148886	1.06735	0.0916347	0.756011	0.99996	0.927795	0.344755	3.73158e-06	1.25694e-05	0.999462	0.195118	0.0642384	0.287061	1.3403	0.324119	0.0072882	0.0373928	1.06928
RARS2	0.434577	4.78412e-11	1.68991e-10	0.552879	0.16928	0.444595	0.983797	0.485926	0.677943	0.0675899	0.146535	0.487825	0.0841551	0.824042	0.99996	0.549038	0.386666	1.51104e-05	4.65345e-05	0.604116	0.4808	0.000281255	0.00863975	0.624351	0.0619261	0.611506	0.845436	0.991995
RASA2	0.297465	1.55544e-09	4.87601e-09	1.236	0.0280221	0.840168	0.999952	1.41161	0.446222	0.0691871	0.149386	1.44006	-0.117507	0.652034	0.99996	1.34678	0.381893	1.22838e-08	6.07594e-08	1.26533	0.0799542	0.466101	0.827596	1.47485	-0.01681	0.860915	0.99942	2.16446
RASA3	0.504825	1.27532e-17	7.21765e-17	0.765058	0.112378	0.593895	0.999952	0.594869	0.384608	0.345025	0.546342	0.537931	-0.0218533	0.952052	0.99996	0.642851	0.37054	1.48799e-06	5.36759e-06	0.985687	0.356176	0.00382537	0.0483015	0.854279	-0.128177	0.314907	0.56341	1.29381
RASAL3	0.552508	3.11516e-19	1.96949e-18	0.558256	-0.177094	0.48373	0.999621	0.385954	0.494009	0.189842	0.339745	0.470791	0.0430367	0.911881	0.99996	0.508552	0.531527	2.22296e-11	1.62776e-10	0.639155	0.22659	0.19169	0.529972	0.642882	0.272576	0.0229975	0.0870426	0.789878
RASGRP1	0.738713	2.78258e-30	3.37888e-29	0.662317	0.589406	0.0138278	0.323834	0.342595	0.889699	0.0348171	0.0845738	0.31986	-0.408889	0.471707	0.99996	0.400639	0.554085	3.34285e-12	2.74687e-11	0.889684	0.405221	0.00103359	0.0205124	1.14752	0.509375	0.00011055	0.00162171	0.750683
RASGRP2	0.728391	5.15908e-94	1.10547e-91	2.0143	0.0839468	0.450772	0.987666	1.78386	0.907041	1.13244e-07	1.50029e-06	1.98463	0.170257	0.359214	0.948762	2.04496	0.637041	5.73119e-36	4.92917e-34	2.163	0.152738	0.0652758	0.289584	2.04832	0.361872	0.00357054	0.0219758	1.62336
RASGRP3	0.269348	4.37044e-05	9.133e-05	0.702321	-0.122343	0.561714	0.999952	0.664239	1.39541	2.40373e-09	4.93572e-08	0.77449	-0.0189921	0.958189	0.99996	0.642475	0.196071	0.0326774	0.0552186	0.779945	-0.135345	0.344278	0.71169	0.901721	-0.245319	0.0357478	0.121056	1.54858
RASSF1	0.388377	1.52961e-13	6.58152e-13	0.930802	0.047667	0.814538	0.999952	0.587103	-0.0798006	0.846733	1	0.687021	0.60987	0.0171475	0.246659	0.816581	0.346339	4.96275e-07	1.92527e-06	1.06883	0.0708256	0.596237	0.919601	1.04286	0.265963	0.0513286	0.157408	0.664842
RASSF2	0.527392	2.57121e-22	1.99731e-21	0.739935	-0.174263	0.501206	0.999952	0.422932	0.648153	0.0724415	0.155434	0.493281	0.55153	0.0396677	0.367238	0.721771	0.524301	2.1678e-13	2.09845e-12	0.833332	0.19451	0.121767	0.414949	0.893055	0.614507	3.23079e-05	0.000656037	0.441402
RASSF3	0.366729	3.31229e-09	1.00949e-08	0.680229	0.360943	0.102949	0.708803	0.414404	0.672535	0.0857411	0.178126	0.479139	-0.464264	0.259773	0.857161	0.682952	0.370701	5.27584e-06	1.74277e-05	0.804392	0.0768978	0.585652	0.9098	0.710558	0.349414	0.0149511	0.0635634	0.713077
RASSF5	0.462788	6.41455e-16	3.24172e-15	0.659586	0.475708	0.0125845	0.313711	0.480223	0.896185	0.00220208	0.00817369	0.633075	0.211216	0.51848	0.99996	0.659586	0.529684	1.96443e-11	1.44817e-10	0.681533	0.245514	0.0450176	0.234903	0.860226	0.504024	5.13839e-05	0.000933984	0.654635
RB1	0.459249	7.77998e-33	1.08686e-31	1.8855	-0.0810951	0.493725	0.999952	1.94751	1.02785	1.66053e-11	5.88942e-10	2.27671	0.00367312	0.985195	0.99996	1.98115	0.582525	1.13504e-27	4.47426e-26	1.8022	0.0147935	0.862202	0.9992	2.42221	0.744027	1.62113e-16	3.81383e-13	1.95408
RB1CC1	0.28987	4.7098e-09	1.41711e-08	1.13701	0.115523	0.424268	0.981165	1.17049	0.930197	3.67229e-05	0.000239058	1.20634	0.0692501	0.782877	0.99996	1.24761	0.313839	4.51644e-06	1.50594e-05	1.18558	0.107837	0.329241	0.695688	1.2272	0.176496	0.0716236	0.201074	1.54614
RBBP4	0.608781	4.5012e-43	9.52777e-42	1.0533	0.0566832	0.742388	0.999952	0.816514	1.25727	1.05353e-09	2.39349e-08	1.00745	0.394145	0.0782871	0.514913	1.07218	0.549067	1.93643e-18	3.33089e-17	1.13976	0.248107	0.00989254	0.0891318	1.16506	0.199836	0.0447687	0.142933	1.72734
RBBP6	0.414798	5.09813e-28	5.48315e-27	1.58629	0.0939556	0.449151	0.985725	1.47133	0.743712	2.63424e-05	0.000179433	1.6555	0.475235	0.0075776	0.160482	1.68828	0.383783	1.37492e-13	1.36159e-12	1.64104	0.294014	0.000772801	0.0168183	1.69185	0.198538	0.0305742	0.107723	1.84306
RBBP7	0.424056	5.43755e-18	3.16482e-17	0.989561	0.0219417	0.904986	0.999952	0.768639	0.857572	0.000246631	0.00125636	0.897976	0.267989	0.301064	0.903128	0.976653	0.291973	2.44141e-05	7.2466e-05	1.06419	0.35863	0.000542785	0.0132766	1.04821	0.445959	8.6806e-05	0.00135243	1.15952
RBCK1	0.637951	6.68098e-41	1.29781e-39	0.836197	0.335054	0.0661166	0.595472	0.575386	0.845603	0.000602496	0.00272417	1.03653	0.122289	0.685019	0.99996	0.822716	0.555245	4.13763e-18	6.82757e-17	0.918007	0.313344	0.0103561	0.0919285	0.878367	0.537927	7.07121e-07	3.34622e-05	0.809002
RBFOX2	0.403956	4.3252e-32	5.8148e-31	2.09218	0.0773402	0.571017	0.999952	1.77955	0.531997	0.0115746	0.0332457	2.09298	0.252464	0.149996	0.700187	2.12942	0.368701	7.37985e-14	7.58895e-13	2.17871	0.244235	0.00019675	0.00675166	1.95436	0.34038	0.00277382	0.0179981	1.70287
RBIS	0.506406	1.7588e-27	1.83633e-26	1.17785	-0.00862684	0.961209	0.999952	0.927862	0.896647	0.00011793	0.000657918	1.12324	0.147192	0.58398	0.99996	1.11636	0.472727	1.54851e-13	1.52498e-12	1.2942	0.310317	0.00415501	0.0512072	1.15353	0.279441	0.0159803	0.0666659	1.63433
RBL2	0.40145	3.76273e-14	1.69439e-13	0.860526	-0.186664	0.335075	0.943549	0.803055	0.1596	0.619475	0.845387	0.897951	0.460456	0.058323	0.446538	0.915002	0.467488	1.3771e-10	8.99744e-10	0.903343	-0.0961846	0.442594	0.806943	1.02794	0.231503	0.0434865	0.139761	1.0493
RBM17	0.344685	1.78357e-12	7.0915e-12	1.09773	0.119568	0.472779	0.997076	0.949836	0.660864	0.00967439	0.028601	1.11988	0.218788	0.375992	0.968249	1.16443	0.324549	1.78782e-06	6.34909e-06	1.14269	0.141706	0.19121	0.529151	1.09757	0.167106	0.125357	0.302119	1.46098
RBM22	0.55403	3.12901e-26	3.05616e-25	0.767299	0.0515734	0.800521	0.999952	0.611818	0.640448	0.0225337	0.0585008	0.739961	0.10087	0.753605	0.99996	0.757198	0.596694	4.67562e-18	7.6885e-17	0.834841	0.245944	0.0527502	0.257269	0.831165	0.259851	0.0266683	0.0973994	0.840801
RBM23	0.302553	3.87425e-07	9.8865e-07	0.778223	0.153403	0.390238	0.969758	0.746482	0.611322	0.0148629	0.0411045	0.856746	0.226983	0.464155	0.99996	0.791306	0.333569	2.88693e-05	8.45058e-05	0.826799	0.0936246	0.54311	0.881185	0.847868	0.0363227	0.780661	0.966248	0.751836
RBM25	0.346661	7.59531e-23	6.09726e-22	2.01039	-0.0946668	0.452196	0.988712	1.73232	0.643946	0.000313449	0.00155474	1.86505	0.545837	0.000681408	0.04557	2.00462	0.328815	4.88646e-12	3.91331e-11	2.13007	0.0973348	0.236277	0.588401	2.16663	0.316701	0.000322716	0.00362022	2.1395
RBM26	0.389579	1.34906e-17	7.62257e-17	1.25799	-0.172523	0.302816	0.922603	1.14619	0.859831	9.50458e-05	0.000550614	1.21941	0.463087	0.0232003	0.279729	1.33748	0.340043	8.05047e-08	3.50765e-07	1.34979	0.34482	0.000160239	0.00592885	1.35935	0.182823	0.0634661	0.183716	1.57871
RBM27	0.292407	5.32494e-08	1.46921e-07	0.939277	0.0488918	0.79159	0.999952	0.820183	0.789231	0.00335197	0.0116368	0.894612	0.274869	0.295938	0.89832	0.984151	0.309057	2.06476e-05	6.20653e-05	1.01782	0.143404	0.220205	0.565103	1.003	0.346022	0.00147913	0.0112318	1.05321
RBM3	0.455337	1.31738e-43	2.88497e-42	2.31519	0.0723401	0.524476	0.999952	1.89187	0.845939	2.22773e-08	3.55494e-07	2.20478	0.364283	0.0312268	0.324429	2.25738	0.38668	2.09739e-18	3.58604e-17	2.49767	0.23418	0.00527765	0.0596212	2.31761	0.494108	1.33679e-05	0.000334056	2.25221
RBM33	0.236292	8.58572e-07	2.12326e-06	1.15095	-0.152899	0.379581	0.968321	0.97245	0.481322	0.0582337	0.129671	1.0518	-0.0302159	0.906659	0.99996	1.22766	0.297292	4.42189e-06	1.47893e-05	1.21584	-0.181099	0.102546	0.377042	1.37821	0.00130359	0.989748	0.99942	1.45105
RBM39	0.352833	3.86073e-38	6.78942e-37	2.97272	-0.0756165	0.419927	0.981096	2.68358	0.59463	1.21885e-05	9.10236e-05	2.85683	0.235546	0.0778306	0.514495	3.03923	0.366724	3.53818e-22	8.79341e-21	3.06765	0.147686	0.0151075	0.117715	3.18074	0.140555	0.074254	0.206624	2.929
RBM4	0.653648	2.08425e-44	4.67463e-43	0.92755	0.284952	0.0809672	0.650342	0.748415	0.918512	8.5171e-05	0.000499806	0.875221	0.16209	0.558114	0.99996	0.915247	0.621572	4.72923e-23	1.24977e-21	1.01548	0.277889	0.0180323	0.130746	1.00216	0.558914	9.0774e-09	9.77037e-07	1.21734
RBM42	0.587071	1.1464e-21	8.59833e-21	0.53661	0.348837	0.118843	0.744249	0.359978	0.799482	0.0156009	0.0428419	0.465392	0.330363	0.349093	0.943134	0.527396	0.575246	1.14608e-11	8.75819e-11	0.573262	0.193832	0.210975	0.552841	0.636456	0.240307	0.0641336	0.18529	0.86011
RBM47	0.917967	1.57573e-20	1.08379e-19	0.253098	1.06068	0.0252152	0.414897	0.0656761	2.47674	3.37542e-05	0.000222679	0.113113	0.272786	0.623614	0.99996	0.266036	0.960883	2.26053e-11	1.65357e-10	0.246781	0.0259519	0.91512	0.9992	0.327667	0.455174	0.000380764	0.00408496	1.22302
RBM5	0.42153	3.9134e-19	2.4519e-18	1.01583	0.22319	0.134002	0.766464	0.919735	0.523821	0.0311181	0.0767873	0.983459	0.140982	0.584929	0.99996	1.04269	0.435985	3.617e-12	2.95332e-11	1.08021	0.0871225	0.432248	0.798486	1.23422	0.183841	0.0618852	0.180249	1.27739
RBM6	0.283307	7.49655e-11	2.61684e-10	1.4684	0.0960104	0.480069	0.998458	1.2512	0.684195	0.0011556	0.00475436	1.43419	0.580463	0.00181064	0.0771681	1.50107	0.20138	0.000863288	0.00197947	1.50269	0.0421443	0.661533	0.96192	1.85783	0.157569	0.0827173	0.22337	1.75429
RBM8A	0.253916	6.1641e-10	2.01015e-09	1.53423	0.0971574	0.451842	0.988271	1.41009	-0.00743099	0.97133	1	1.71571	0.267759	0.190281	0.765455	1.56914	0.268316	2.02219e-06	7.11907e-06	1.59118	0.119396	0.237879	0.589869	1.5434	0.217924	0.0608021	0.177912	1.62984
RBMX	0.299736	4.00516e-13	1.67168e-12	1.47298	0.0439877	0.753231	0.999952	1.23269	0.503831	0.0144201	0.040076	1.45121	0.191783	0.368943	0.961334	1.46507	0.321951	8.09804e-09	4.1175e-08	1.555	0.229572	0.0123542	0.103181	1.56859	0.262688	0.0186653	0.0747337	1.29754
RBPJ	0.248572	0.00150854	0.00266805	0.507193	0.270864	0.280543	0.908896	0.390926	0.192354	0.706887	0.923844	0.388819	0.19211	0.624421	0.99996	0.532273	0.371357	0.000262381	0.000655538	0.549424	-0.306842	0.13171	0.432933	0.548491	-0.0038179	0.978138	0.99942	0.783534
RBX1	0.653117	7.17933e-38	1.24992e-36	0.930202	0.190437	0.315534	0.932728	0.714318	1.32954	1.68396e-08	2.76521e-07	0.851895	0.30086	0.292692	0.895691	0.869845	0.620966	3.84461e-19	7.21678e-18	1.05989	0.0937383	0.457587	0.820099	0.959341	0.390335	0.00143094	0.0109369	1.38265
RC3H1	0.392543	3.51251e-13	1.47135e-12	0.881919	0.342971	0.0342054	0.467293	0.76069	0.845561	0.0012818	0.00520729	0.845114	0.126704	0.662692	0.99996	0.885629	0.369723	8.10444e-07	3.04214e-06	0.956445	0.114733	0.340768	0.707474	1.0616	-0.025937	0.798916	0.976947	1.52693
RC3H2	0.265477	3.19452e-05	6.79182e-05	0.659406	0.0322611	0.883093	0.999952	0.54935	0.288442	0.40905	0.623886	0.655249	-0.322108	0.396025	0.98503	0.736611	0.42385	6.65317e-07	2.53872e-06	0.676172	0.0404849	0.766648	0.9992	0.790379	0.271104	0.0598398	0.175815	0.635558
RCAN3	-0.255808	0.014769	0.022958	0.42431	-0.247594	0.432523	0.981581	0.338567	-1.45278	0.160528	0.296669	0.368533	-0.880451	0.231649	0.826179	0.373185	-0.308108	0.0219908	0.0385321	0.539775	0.0838997	0.700013	0.985065	0.342842	0.106523	0.662269	0.884817	0.249227
RCBTB2	1.04916	5.88063e-09	1.75311e-08	0.0572471	0.410983	0.595826	0.999952	0.0319806	3.04898	3.16962e-05	0.000210947	0.0354467	1.0394	0.417808	0.998531	0.0284179	1.09578	0.000323087	0.000795719	0.033651	0.382976	0.345153	0.712716	0.228649	0.579719	0.000121713	0.00172791	0.592689
RCC1L	0.731184	7.51728e-19	4.63688e-18	0.26691	0.551072	0.055351	0.556594	0.186972	0.409656	0.459546	0.680983	0.245545	0.553394	0.206385	0.793446	0.257147	0.739438	1.20752e-11	9.19805e-11	0.29516	0.228824	0.293637	0.656883	0.334961	0.450393	0.00101456	0.00844673	0.556768
RCC2	0.569934	2.87236e-18	1.70384e-17	0.483229	0.214383	0.35079	0.952438	0.34769	0.758282	0.0211673	0.0554497	0.429388	0.486315	0.13823	0.674322	0.484158	0.594433	9.17927e-11	6.16192e-10	0.525632	0.190012	0.241246	0.59529	0.594571	0.197799	0.126341	0.303911	1.07868
RCN2	0.215122	0.00043424	0.000818084	0.708361	-0.0483868	0.799488	0.999952	0.740949	-0.175757	0.581263	0.807615	0.912032	0.198878	0.523701	0.99996	0.737867	0.203683	0.0149107	0.0271174	0.730418	0.190847	0.170807	0.49767	0.735089	0.40238	0.00147955	0.0112318	0.786495
RCOR1	0.397093	2.22656e-08	6.33247e-08	0.578919	0.103196	0.684463	0.999952	0.400764	0.614447	0.135252	0.258269	0.40266	0.477103	0.137913	0.674322	0.605844	0.471864	2.76271e-07	1.10938e-06	0.593452	-0.00433182	0.979249	0.9992	0.79988	0.281485	0.0582508	0.172324	0.651471
RCOR3	0.553909	1.58468e-21	1.17714e-20	0.65697	-0.326664	0.233068	0.870122	0.497634	0.6617	0.0801903	0.168795	0.535978	-0.328419	0.41395	0.99621	0.697451	0.635218	8.04139e-16	1.03741e-14	0.670265	0.32734	0.00417623	0.051337	0.861818	0.253936	0.0600747	0.176191	0.667578
RDH11	0.803116	6.68634e-24	5.70633e-23	0.297455	0.190509	0.573465	0.999952	0.192179	1.30132	0.00319392	0.011173	0.243792	0.392624	0.420144	0.999793	0.265516	0.7751	4.01713e-13	3.76285e-12	0.336819	0.16956	0.425274	0.793356	0.33457	0.366671	0.0084104	0.0415674	0.537584
RDX	0.658747	3.37296e-18	1.98893e-17	0.417506	0.619043	0.0514925	0.54038	0.197599	1.82948	3.01367e-06	2.66377e-05	0.243205	0.281698	0.517991	0.99996	0.383035	0.486201	3.75672e-07	1.48211e-06	0.561842	0.23905	0.228192	0.57636	0.334378	0.118166	0.320715	0.570603	1.01876
RECQL	0.35639	4.88688e-09	1.46785e-08	0.691918	0.0781108	0.725651	0.999952	0.514131	0.802446	0.0122256	0.0348328	0.619088	0.389164	0.186285	0.757638	0.691391	0.311659	0.00020892	0.000531419	0.744021	0.160527	0.207007	0.548862	0.806047	0.457381	0.000509674	0.00509612	0.755916
REEP5	1.00652	2.37687e-102	6.75614e-100	1.01584	0.203651	0.231351	0.869041	0.732845	1.90709	1.03908e-16	1.2644e-14	0.876159	0.122936	0.658775	0.99996	0.961673	0.891943	4.43063e-38	4.62317e-36	1.10113	0.477002	6.21571e-07	0.000124375	1.32393	0.362862	0.00116425	0.00937863	1.91541
REL	0.111883	0.00129544	0.00230935	2.42409	0.0733132	0.441128	0.983797	2.5709	-0.753704	0.00164118	0.00641258	2.54784	0.370656	0.0147458	0.225545	2.61997	0.194311	3.22423e-05	9.35146e-05	2.47424	0.0491684	0.535567	0.876881	2.31464	0.0787753	0.629535	0.86015	0.941533
RELA	0.486815	1.02394e-11	3.82447e-11	0.447394	0.536827	0.0257968	0.417895	0.276259	0.69025	0.0886073	0.182838	0.345268	0.322449	0.413682	0.995934	0.418505	0.387538	7.12797e-05	0.000195465	0.501788	0.389247	0.0130763	0.106737	0.510028	0.388254	0.00482125	0.0273027	0.505703
RELB	0.434843	3.46386e-23	2.83125e-22	1.22232	0.145986	0.36388	0.958347	0.954853	1.08625	3.32459e-07	3.81098e-06	0.948705	0.290698	0.225256	0.81731	1.21678	0.390709	2.47058e-12	2.06114e-11	1.44986	0.0370266	0.787747	0.9992	0.95128	0.0375522	0.744651	0.942141	1.19315
RELCH	0.375229	1.9387e-09	6.03131e-09	0.683105	0.220911	0.267008	0.90257	0.573296	0.883329	0.00564433	0.0181575	0.622022	0.0472797	0.888162	0.99996	0.712942	0.406143	1.79341e-06	6.36575e-06	0.719507	0.264829	0.0308098	0.185413	0.886695	0.206067	0.123258	0.298808	0.738656
REPIN1	0.670178	7.13206e-25	6.43363e-24	0.431158	0.0300016	0.917893	0.999952	0.269569	0.682651	0.0940498	0.19145	0.371461	0.0756607	0.850536	0.99996	0.459688	0.720225	9.83669e-17	1.40294e-15	0.469756	0.325351	0.0623858	0.28193	0.40458	0.336071	0.00761188	0.0385344	0.6762
RER1	0.739228	2.1126e-48	5.42882e-47	0.791959	-0.0885642	0.695102	0.999952	0.557246	1.6384	2.52534e-12	1.0701e-10	0.737229	0.679075	0.00656527	0.151386	0.750061	0.692995	5.41412e-22	1.32241e-20	0.846242	0.23157	0.0484404	0.244224	0.946731	0.361226	0.00188574	0.013549	1.36127
RERE	0.467225	8.64415e-27	8.71802e-26	1.56103	-0.182445	0.150171	0.79054	1.81714	0.606246	0.00272085	0.00974169	1.90967	0.244149	0.233775	0.829419	1.66754	0.607028	9.42272e-24	2.63743e-22	1.49604	0.164967	0.0824936	0.332723	2.06164	0.432824	1.53615e-05	0.000373668	1.61643
RESF1	0.103021	0.00709598	0.0115445	2.06732	-0.0705463	0.594552	0.999952	1.60769	0.37726	0.0857386	0.178126	1.93923	0.185653	0.300603	0.903128	2.18059	0.0819965	0.124473	0.182347	2.09073	0.0583122	0.448491	0.811735	2.32191	0.296305	0.00353737	0.0218259	1.64502
REST	0.511205	5.22558e-22	4.00561e-21	0.904771	0.105541	0.583339	0.999952	0.719651	0.635047	0.0313803	0.0772826	0.797733	0.523932	0.0457577	0.396913	0.898165	0.453373	3.65472e-10	2.23842e-09	0.990497	0.300267	0.0123652	0.103213	0.965416	0.150937	0.179731	0.387005	0.993142
RETREG2	0.511198	2.84085e-14	1.28632e-13	0.444216	0.14699	0.588957	0.999952	0.281817	0.637943	0.103986	0.208229	0.331421	0.565472	0.099439	0.576855	0.426716	0.511115	2.10332e-08	1.00364e-07	0.477245	0.363029	0.022536	0.151789	0.533287	0.465054	0.000277185	0.00321738	0.529622
REV1	0.276546	0.000308208	0.00059003	0.51636	0.466412	0.0326761	0.459278	0.4175	-0.677193	0.361054	0.565785	0.459962	-0.561188	0.286868	0.889809	0.531118	0.31468	0.0017714	0.00385397	0.539724	0.250644	0.106267	0.384641	0.609372	0.413249	0.0109443	0.0502033	0.481378
REV3L	0.450992	6.52141e-17	3.52191e-16	0.967101	-0.0888889	0.660748	0.999952	0.732174	-0.0920185	0.828646	1	0.79293	0.221997	0.395493	0.984334	1.06492	0.453347	5.84194e-10	3.4702e-09	1.0211	0.121522	0.311402	0.675661	1.12003	0.274211	0.0282974	0.101658	0.970083
REX1BD	0.388401	3.39841e-18	2.00225e-17	1.29948	0.333213	0.0378883	0.483811	0.87001	0.794499	0.00107874	0.00449038	1.02851	0.150952	0.563552	0.99996	1.16168	0.298903	7.64187e-07	2.8865e-06	1.44015	0.212057	0.0348393	0.200852	1.37734	0.232827	0.0220497	0.0843654	1.38515
RFC1	0.326293	1.19931e-08	3.47999e-08	0.856008	0.195292	0.293447	0.918775	0.720237	0.294523	0.37306	0.580919	0.871505	0.123231	0.670415	0.99996	0.966873	0.336536	3.31697e-05	9.58873e-05	0.831689	0.243033	0.0498975	0.248573	0.953071	0.234842	0.0217851	0.0837239	1.54317
RFTN1	0.560046	1.80255e-16	9.49182e-16	0.765072	0.117026	0.420101	0.981096	1.13524	0.30673	0.267068	0.447432	1.06462	1.1348	0.000173619	0.0215319	0.571491	0.463335	1.62949e-07	6.75944e-07	0.857521	0.130589	0.356113	0.723781	1.48931	0.191044	0.0700796	0.197784	1.59737
RFX3	0.423354	4.7126e-15	2.25862e-14	1.13128	0.193618	0.239127	0.878021	1.00169	0.563359	0.0723624	0.155323	1.08154	-0.313071	0.309474	0.912058	1.19643	0.441529	5.7398e-09	2.99132e-08	1.19267	0.286796	0.00539723	0.0605381	1.46667	0.238566	0.0787349	0.21549	1.04822
RFX5	0.295107	1.21349e-05	2.69217e-05	0.534376	0.0865683	0.705827	0.999952	0.42954	0.334032	0.369447	0.576143	0.567872	-0.322956	0.489427	0.99996	0.479168	0.257517	0.00553025	0.010967	0.573394	0.238636	0.102364	0.376694	0.669292	0.171732	0.278256	0.520186	0.417752
RFX7	0.272225	1.10848e-05	2.46785e-05	0.931015	-0.14895	0.49333	0.999952	0.734231	0.72422	0.0269531	0.0681905	0.857016	-0.593264	0.103404	0.588695	1.01158	0.379539	6.9899e-06	2.2678e-05	1.0244	0.17208	0.202535	0.543672	0.956063	0.0530261	0.693096	0.906369	0.988603
RGS10	0.598759	2.91522e-16	1.51392e-15	0.499188	-0.529458	0.238466	0.877665	0.232732	1.43334	0.00113951	0.00470086	0.319976	0.0609919	0.886786	0.99996	0.516406	0.652435	1.59208e-11	1.18849e-10	0.549859	0.139376	0.454718	0.816849	0.470899	0.293097	0.0488317	0.151757	0.654612
RGS14	0.678544	2.60838e-24	2.28919e-23	0.438444	-0.238853	0.514529	0.999952	0.220554	1.7107	1.69693e-07	2.12841e-06	0.296679	-0.588776	0.323555	0.927406	0.388345	0.527262	9.95694e-09	5.00173e-08	0.535584	0.634409	1.70265e-05	0.00133316	0.459083	0.768148	9.33663e-10	1.58511e-07	0.520833
RGS19	0.721317	3.2916e-61	1.48849e-59	1.36331	0.314246	0.0444998	0.513903	0.867217	1.0937	3.34515e-07	3.83067e-06	1.12547	0.199019	0.427712	0.99996	1.29996	0.637511	1.74472e-26	6.26817e-25	1.45509	0.369243	0.000723909	0.0160699	1.55568	0.875923	7.5979e-14	5.9582e-11	1.01658
RGS2	-0.240508	0.00293457	0.00501752	0.996656	-0.12399	0.694031	0.999952	0.545366	-17.8453	0.993292	1	0.608087	0.491279	0.10812	0.599911	1.27773	-0.559404	0.000307516	0.00075961	0.630185	0.125176	0.312763	0.677284	1.7575	-1.09211	0.000100856	0.00150171	0.568048
RHBDD1	0.168493	0.0119636	0.0188516	0.814448	-0.181192	0.343102	0.948266	0.945491	0.561062	0.0600285	0.133091	0.994549	-0.01116	0.970568	0.99996	1.01889	0.371403	5.95803e-05	0.000165251	0.75033	-0.0824386	0.597582	0.920394	0.878451	0.406867	0.000226835	0.00278979	1.26394
RHBDD2	0.381172	3.1414e-07	8.09948e-07	0.455216	-0.394033	0.279872	0.908896	0.293022	0.536897	0.198099	0.3513	0.338216	-0.196265	0.706329	0.99996	0.41412	0.333881	0.000455363	0.00109434	0.541818	0.204853	0.264432	0.623882	0.468912	0.170533	0.223538	0.447131	0.563969
RHBDF2	0.452014	1.68804e-19	1.08696e-18	0.969882	-0.120663	0.549914	0.999952	0.636651	1.2546	5.06161e-07	5.51175e-06	0.710854	0.510811	0.0494895	0.411894	0.811679	0.269598	3.88793e-05	0.000111304	1.19851	0.409362	0.000196153	0.00675166	1.07464	0.413775	0.00021171	0.00265938	0.910999
RHEB	0.614158	4.68214e-24	4.05049e-23	0.597663	0.291956	0.190656	0.839282	0.454268	1.03709	0.00114999	0.00473644	0.497811	-0.0161098	0.967983	0.99996	0.580378	0.616767	5.27411e-14	5.53996e-13	0.65178	0.252764	0.0780969	0.323596	0.744627	0.400096	0.00107912	0.00884126	0.804119
RHOA	0.448495	4.7827e-50	1.3217e-48	2.82108	0.2471	0.00562842	0.218107	2.31907	0.601749	1.73478e-05	0.000124691	2.6456	0.222896	0.145142	0.691835	2.71338	0.418697	3.15467e-25	1.00376e-23	2.91935	0.250223	0.000237101	0.00772832	3.27177	0.375214	0.000369693	0.00399744	2.41964
RHOB	-0.0510683	0.510423	0.575362	1.03859	-0.300326	0.188668	0.839013	0.830042	1.57776	3.05677e-06	2.69138e-05	0.845147	0.183145	0.64694	0.99996	0.883231	0.207323	0.0534526	0.0860615	0.867222	-0.247821	0.0540701	0.261757	2.15087	0.310479	0.0523746	0.159901	0.985687
RHOF	0.928053	4.77504e-72	3.4106e-70	0.714888	0.560534	0.00715258	0.244965	0.371934	0.896018	0.00168267	0.00655266	0.4485	0.325536	0.329385	0.931646	0.597141	0.782231	6.21047e-32	3.51127e-30	0.916758	0.339354	0.0161323	0.122535	0.698068	0.697674	2.55687e-08	2.40609e-06	0.622378
RHOG	0.537717	5.97957e-34	8.81306e-33	1.32964	0.07719	0.664212	0.999952	0.869893	0.760287	0.00163893	0.00640733	0.974611	0.0447509	0.871757	0.99996	1.23427	0.493745	1.38042e-17	2.16219e-16	1.54017	0.178751	0.12254	0.416178	1.38705	0.476795	0.000104307	0.00154472	0.910363
RHOH	0.149115	0.000157898	0.00031115	2.18754	-0.0776607	0.454923	0.990807	2.43208	-0.251052	0.181326	0.327405	2.63637	-0.211087	0.24966	0.844692	2.70755	0.317312	3.14159e-09	1.70552e-08	1.93598	0.203211	0.0169499	0.126527	2.60771	-0.00737988	0.941505	0.99942	1.96511
RHOQ	0.646811	2.09027e-36	3.40506e-35	0.968685	0.259697	0.121148	0.746305	0.787735	1.85031	2.93243e-15	2.6124e-13	0.850882	0.155496	0.582781	0.99996	0.842904	0.589226	2.56581e-16	3.48435e-15	1.13587	0.0807465	0.451439	0.813688	1.18511	0.468306	3.42669e-05	0.000689045	1.84274
RHOT2	0.394357	2.2172e-09	6.86704e-09	0.517041	0.533324	0.00537689	0.21394	0.394459	0.129728	0.744594	0.957419	0.504399	0.0630549	0.87102	0.99996	0.519327	0.33666	0.000222023	0.000562328	0.551232	0.215686	0.16695	0.491539	0.573558	0.39458	0.00162384	0.0120566	0.645454
RIC1	0.242551	1.74942e-06	4.21774e-06	1.11032	0.269749	0.0773659	0.639401	0.984496	0.890533	4.50389e-05	0.000286759	1.16228	-0.0310004	0.902944	0.99996	1.28154	0.334816	1.6831e-06	6.00878e-06	1.1093	-0.0912692	0.439974	0.805835	1.26586	-0.0221153	0.822346	0.991173	1.79287
RIC8A	0.608428	2.48677e-17	1.37936e-16	0.392758	0.2248	0.42654	0.981165	0.230701	1.05363	0.00346256	0.011951	0.30895	0.942034	0.00312445	0.100629	0.359229	0.539894	1.71217e-08	8.29546e-08	0.443827	-0.0119962	0.953633	0.9992	0.474846	0.371185	0.00437099	0.0254338	0.626218
RICTOR	0.447403	4.06506e-23	3.311e-22	1.3124	0.103464	0.491697	0.999952	1.17101	0.757189	0.00122971	0.00501908	1.35766	0.137616	0.561836	0.99996	1.28856	0.463233	2.17149e-14	2.37043e-13	1.48649	0.20332	0.0441624	0.232462	1.47564	0.244464	0.0180433	0.0729169	1.48702
RIF1	0.309554	3.44197e-06	8.04899e-06	0.640497	0.288271	0.175139	0.825018	0.508397	1.04913	0.000494094	0.00228918	0.581611	0.761217	0.00398383	0.117246	0.680588	0.345524	0.000119102	0.000314511	0.687029	0.208537	0.136033	0.441823	0.724594	0.0737714	0.560085	0.804638	1.03576
RILPL2	0.730998	1.93373e-40	3.69451e-39	0.735757	0.347494	0.222044	0.858316	0.257521	1.57784	1.26503e-05	9.40997e-05	0.347913	0.209998	0.55615	0.99996	0.646841	0.739567	7.42153e-26	2.51358e-24	0.907962	0.111747	0.41737	0.786232	0.760109	0.975644	1.41601e-07	9.63588e-06	0.281266
RIOK3	0.537906	1.54821e-29	1.80598e-28	1.09873	0.279029	0.0748735	0.629398	0.93822	1.06528	1.27302e-06	1.25026e-05	1.06553	0.472414	0.0518197	0.420359	1.01704	0.540014	2.17773e-16	2.97728e-15	1.19511	0.217322	0.0289501	0.178042	1.42124	0.481071	2.39205e-07	1.42985e-05	1.49462
RIPOR2	0.348616	1.45427e-32	2.00149e-31	3.27925	0.149092	0.0789635	0.643519	2.96516	0.443789	0.0046722	0.0154317	3.32355	0.0051767	0.970361	0.99996	3.24823	0.251684	3.08437e-10	1.91639e-09	3.47553	0.208511	0.00148997	0.0259878	3.32663	0.441684	7.3014e-07	3.40622e-05	2.98405
RMC1	0.469233	9.48224e-13	3.85265e-12	0.507284	-0.192732	0.450117	0.986824	0.435246	0.479756	0.133959	0.256362	0.546338	0.0581648	0.885293	0.99996	0.481591	0.520301	2.95691e-09	1.61204e-08	0.552147	0.107443	0.472272	0.833213	0.62962	0.529937	2.80831e-05	0.000596739	0.576774
RMDN1	0.675753	3.12218e-21	2.27794e-20	0.421802	0.29079	0.246716	0.885768	0.346434	1.55217	3.04925e-07	3.53839e-06	0.4137	0.483203	0.192965	0.770405	0.411788	0.641263	6.0458e-11	4.16687e-10	0.451535	0.1307	0.478365	0.83852	0.53937	0.461469	0.000213073	0.00267241	0.746512
RNASE6	0.926594	1.58698e-30	1.94573e-29	0.399827	0.300049	0.150641	0.79054	0.509018	1.91781	1.38945e-09	3.0348e-08	0.5735	0.434055	0.242986	0.839214	0.534842	0.956295	6.07035e-14	6.33414e-13	0.34358	-0.152434	0.475927	0.836526	0.373865	0.424439	0.00732076	0.037508	1.06868
RNASEH1	0.515237	7.36629e-13	3.02202e-12	0.452553	0.0158997	0.953594	0.999952	0.383718	0.767044	0.0370989	0.0891161	0.440516	0.262662	0.5188	0.99996	0.443574	0.419632	1.57978e-05	4.84412e-05	0.507777	0.149434	0.402313	0.771788	0.48064	0.219482	0.0905173	0.238083	0.8359
RNASEH2B	0.53492	7.8995e-38	1.37187e-36	1.38625	-0.072218	0.63552	0.999952	1.21223	0.711875	0.00148849	0.0058987	1.46888	0.43595	0.0289931	0.311393	1.50492	0.514017	1.33835e-18	2.35056e-17	1.41612	0.342824	0.000412667	0.0109289	1.30936	0.453297	3.58453e-05	0.00070963	1.3199
RNASEH2C	0.580647	2.44746e-17	1.35809e-16	0.459779	-0.0641272	0.825107	0.999952	0.333333	0.565724	0.149709	0.280571	0.455693	1.1754	2.82466e-05	0.00694362	0.422254	0.470816	2.30075e-06	8.00831e-06	0.480804	0.407381	0.00286988	0.0404804	0.596048	0.0561996	0.674011	0.892108	0.909626
RNASEK	0.469125	3.84195e-54	1.28323e-52	2.53997	0.232661	0.0225793	0.395351	2.02612	1.00279	1.08718e-11	4.07296e-10	2.40779	0.255618	0.109871	0.60446	2.42698	0.420893	1.10124e-24	3.32505e-23	2.72336	0.135754	0.0648012	0.288447	2.4873	0.239728	0.0318192	0.110993	2.29352
RNASET2	0.550349	1.37406e-77	1.24272e-75	2.55683	0.152721	0.145869	0.785929	1.91286	0.997062	1.15368e-11	4.28711e-10	2.40763	0.237876	0.123766	0.641164	2.62949	0.571059	1.10467e-46	2.75025e-44	2.5559	0.161589	0.018481	0.132928	2.84102	0.817194	5.55576e-14	4.57462e-11	1.62932
RNF10	0.666874	1.0378e-35	1.63697e-34	0.702852	0.551451	0.00196149	0.133949	0.511277	1.5427	3.0704e-10	7.70255e-09	0.562511	0.268824	0.363248	0.953541	0.71763	0.642053	5.0865e-19	9.39877e-18	0.805384	0.254683	0.048795	0.245115	0.778533	0.383153	0.000207279	0.00261368	1.19577
RNF111	0.480375	2.88655e-15	1.40328e-14	0.656278	0.0247999	0.912673	0.999952	0.514022	1.20833	3.65644e-05	0.0002383	0.571028	0.201619	0.526478	0.99996	0.689187	0.613116	9.03668e-15	1.03252e-13	0.708181	-0.338669	0.0350905	0.201575	0.772857	0.259525	0.0409747	0.133698	0.776998
RNF113A	0.581298	6.97287e-14	3.08704e-13	0.412681	0.252615	0.360444	0.957459	0.306781	0.880544	0.0267156	0.0676803	0.384453	0.0590161	0.90302	0.99996	0.378433	0.425971	5.42326e-05	0.000151828	0.461673	0.434239	0.0121627	0.101936	0.445744	0.470964	0.00013449	0.00186659	0.66227
RNF114	0.495051	5.20819e-18	3.03513e-17	0.679933	0.270946	0.174583	0.824195	0.539063	1.14521	4.63544e-06	3.87051e-05	0.639223	-0.00873568	0.981056	0.99996	0.659716	0.451608	3.53428e-09	1.90414e-08	0.762061	0.360388	0.00975845	0.0882549	0.687898	0.280271	0.00803861	0.0401151	1.05848
RNF115	0.456629	3.95652e-12	1.53244e-11	0.585253	0.129702	0.573431	0.999952	0.476342	1.66923	1.22413e-09	2.72634e-08	0.52339	0.322493	0.347436	0.942327	0.574138	0.387851	2.06375e-05	6.2048e-05	0.630067	0.11537	0.439398	0.805292	0.742577	0.306678	0.00390229	0.0235051	1.12927
RNF126	0.716001	7.82776e-61	3.39642e-59	0.987812	0.310327	0.0855158	0.66628	0.59725	1.12539	2.54418e-07	3.03638e-06	0.735315	0.437478	0.0842734	0.535847	0.897149	0.559731	3.34617e-21	7.62207e-20	1.13337	0.493167	1.58082e-06	0.000245887	1.08731	0.367179	0.00120308	0.00959902	1.22418
RNF13	0.481303	1.78071e-17	9.97255e-17	0.823812	-0.051759	0.770088	0.999952	0.969743	0.823239	0.00183126	0.0070305	1.07758	0.795882	0.000536884	0.0406085	0.887807	0.524012	1.12626e-11	8.61606e-11	0.842047	0.0847525	0.510322	0.86162	0.91882	0.37909	0.000630703	0.0059488	1.11436
RNF135	0.425128	1.23323e-07	3.2924e-07	0.402708	0.127812	0.689409	0.999952	0.222792	0.436291	0.358131	0.562685	0.307476	0.749786	0.0321497	0.330772	0.403389	0.302293	0.0090756	0.0172228	0.411345	0.460198	0.00254516	0.0376084	0.56366	0.0271781	0.888911	0.99942	0.368879
RNF138	0.328229	2.3977e-07	6.24558e-07	0.674075	0.207101	0.324163	0.93725	0.57159	0.496184	0.142922	0.270224	0.640381	-0.467748	0.275408	0.876363	0.752941	0.417917	1.07586e-06	3.95636e-06	0.673894	0.123959	0.350064	0.718208	0.81516	0.464431	0.000783836	0.00703444	0.56038
RNF141	0.454046	1.43738e-13	6.19807e-13	0.696331	-0.151665	0.511437	0.999952	0.601453	0.323481	0.384689	0.593209	0.699998	0.31817	0.286814	0.889809	0.709462	0.329051	0.000539415	0.00127916	0.642458	0.338017	0.000504988	0.0125437	1.13482	0.472989	0.00245572	0.0164193	0.365935
RNF145	0.487938	2.79537e-23	2.2997e-22	0.971358	0.042134	0.815333	0.999952	0.848518	0.48712	0.0775529	0.164221	0.890184	0.42092	0.0823512	0.529502	1.00928	0.433454	2.5126e-10	1.58755e-09	1.04314	0.356034	0.0003916	0.0105454	1.1362	0.31046	0.00499503	0.0280745	1.00388
RNF149	0.238868	4.89478e-05	0.000101746	0.807342	0.229476	0.249539	0.887108	0.543248	1.53828	8.76301e-11	2.52987e-09	0.713536	0.543289	0.0310422	0.323732	0.834672	0.235047	0.00351684	0.00723191	0.863009	-0.0841658	0.558401	0.89177	0.99722	-0.0470984	0.660843	0.883484	1.48787
RNF167	0.554538	1.06642e-30	1.32499e-29	0.905813	-0.318261	0.146139	0.785929	0.679739	1.18718	2.61606e-08	4.05807e-07	0.836191	0.521284	0.0348595	0.340097	0.840978	0.447416	1.15584e-11	8.82328e-11	0.983674	0.354647	0.00342661	0.0450162	1.00171	0.480864	1.16504e-05	0.000302498	0.980018
RNF181	0.783917	8.02375e-55	2.75258e-53	0.777024	0.539706	0.00382567	0.181398	0.515251	1.78655	1.35576e-13	7.66956e-12	0.642503	0.520199	0.0545128	0.431278	0.748308	0.758454	8.84321e-27	3.25114e-25	0.832538	0.353193	0.00325234	0.0437763	0.884916	0.401245	0.000452092	0.00466482	1.34718
RNF187	0.607853	1.82244e-20	1.25162e-19	0.458968	0.388947	0.108906	0.726714	0.294369	0.0682448	0.896507	1	0.353428	0.232423	0.56075	0.99996	0.427674	0.452516	4.46143e-07	1.74318e-06	0.518138	0.485787	0.00115789	0.0219207	0.500938	0.265599	0.0581712	0.172175	0.648862
RNF19A	0.295145	8.18828e-13	3.34643e-12	1.46613	0.344809	0.0124192	0.313561	1.08346	0.342343	0.130546	0.251019	1.37761	0.0208777	0.926329	0.99996	1.4751	0.336881	7.62778e-10	4.46927e-09	1.54753	0.210398	0.0167858	0.125563	1.82787	0.300794	0.00236904	0.0159825	1.47117
RNF213	0.445595	1.24576e-32	1.72133e-31	1.69076	0.0358556	0.7918	0.999952	1.19212	0.924887	2.10943e-06	1.94508e-05	2.18408	0.169585	0.378325	0.970186	1.66383	0.425418	7.01122e-17	1.0163e-15	1.79257	0.112594	0.192185	0.530729	2.10093	0.203498	0.0273176	0.0990794	2.21752
RNF216	0.377106	3.53439e-12	1.3739e-11	0.887363	0.146727	0.389235	0.969758	0.773446	0.701486	0.0126568	0.0358626	0.801359	0.132845	0.642586	0.99996	0.911599	0.408751	1.47833e-08	7.21917e-08	0.924249	0.255734	0.028782	0.177735	1.06821	0.350358	0.00156386	0.0117062	0.959875
RNF220	0.412441	5.73936e-12	2.18708e-11	0.651777	0.639844	0.000365733	0.0456602	0.435158	0.965516	0.000359152	0.00174287	0.55211	0.684767	0.0130535	0.209678	0.617218	0.32808	6.20791e-05	0.000171896	0.727801	0.334597	0.0107674	0.0941461	0.735045	0.310173	0.0133607	0.0585015	0.685984
RNF34	0.583914	2.23834e-22	1.74556e-21	0.590823	-0.0694664	0.787269	0.999952	0.424575	0.968352	0.000993819	0.00418929	0.504561	0.498051	0.103027	0.587756	0.582655	0.528571	2.42803e-10	1.53685e-09	0.663065	0.540898	1.60862e-05	0.00128041	0.661852	0.447645	0.000252701	0.00302213	0.836139
RNF38	0.198473	0.000603637	0.00111786	0.920554	0.445367	0.00713544	0.244965	0.777174	1.25934	9.55534e-07	9.62682e-06	0.806794	-0.455477	0.216422	0.807606	0.953035	0.19707	0.0103277	0.0194068	1.00902	-0.0633789	0.625241	0.938121	1.08224	0.347116	0.00409075	0.0243344	1.00996
RNF4	0.537625	6.21505e-22	4.74059e-21	0.689045	0.287708	0.149457	0.79054	0.483944	1.24317	2.39696e-07	2.87585e-06	0.551047	0.54134	0.058087	0.445618	0.665469	0.495309	2.0034e-11	1.47383e-10	0.792387	0.133569	0.349536	0.717652	0.763674	0.379926	0.000811187	0.00721308	0.975451
RNF44	0.498978	4.46306e-15	2.14129e-14	0.546413	0.0494099	0.827835	0.999952	0.495797	-0.109072	0.816231	1	0.552069	0.122734	0.722551	0.99996	0.609039	0.528229	1.37167e-09	7.79238e-09	0.550141	0.510675	0.000200072	0.00681429	0.586691	0.79471	4.07781e-07	2.14548e-05	0.336955
RNF5	0.49591	2.33748e-12	9.21495e-12	0.454202	0.467265	0.0730118	0.620385	0.260798	1.37147	1.93567e-05	0.000137133	0.351997	0.395334	0.27358	0.874416	0.448978	0.361609	0.000501858	0.00119736	0.464998	0.369726	0.00962469	0.0873314	0.55792	0.439518	0.00294059	0.0188207	0.651475
RNF7	0.521099	6.67798e-27	6.77922e-26	0.921354	0.139689	0.47106	0.997076	0.666171	1.0007	2.06213e-05	0.000144196	0.829613	0.492324	0.0448758	0.39198	0.932424	0.458945	8.88737e-12	6.89485e-11	0.988795	0.148355	0.222852	0.568951	0.971614	0.611006	1.17223e-08	1.2141e-06	1.13872
RNFT1	0.45189	2.16842e-08	6.17623e-08	0.374893	0.340483	0.201378	0.845111	0.272776	0.244074	0.644867	0.869195	0.34677	0.178146	0.681566	0.99996	0.377058	0.213777	0.0774695	0.119875	0.371773	0.548617	0.000148885	0.0056896	0.50817	0.473338	0.0099115	0.0469435	0.253902
RNGTT	0.580789	1.41936e-29	1.66125e-28	1.03961	0.0109897	0.951275	0.999952	0.900896	1.01585	0.000107743	0.000610478	0.970599	0.508941	0.0517917	0.420359	0.879904	0.52885	7.71417e-16	9.99742e-15	1.22419	0.0122646	0.925958	0.9992	1.06507	0.447793	3.10367e-05	0.000638093	1.28572
RNH1	0.509609	3.99576e-22	3.07475e-21	0.987092	0.251095	0.185657	0.836648	0.571572	1.49577	1.39461e-10	3.81125e-09	0.684622	0.655975	0.0126809	0.205855	0.834299	0.394541	1.49902e-08	7.31018e-08	1.19039	0.00462394	0.974356	0.9992	1.1092	0.483279	2.58611e-05	0.000558166	1.4724
RNPC3	0.316803	2.90312e-08	8.18183e-08	0.812141	-0.377207	0.120883	0.746305	0.684735	0.497298	0.119331	0.23318	0.755534	0.292972	0.274791	0.875699	0.897778	0.257857	0.00108958	0.002459	0.830666	0.215788	0.079784	0.326557	0.882792	0.277225	0.032071	0.111682	0.753725
RNPEPL1	0.613196	4.20336e-25	3.83898e-24	0.571801	0.450306	0.0457692	0.516623	0.301596	1.19407	7.34956e-05	0.000439805	0.370012	0.532251	0.103699	0.5894	0.496679	0.573822	1.58194e-13	1.55466e-12	0.65358	0.103801	0.462467	0.824599	0.828616	0.188784	0.0745564	0.207252	1.06406
RNPS1	0.458666	8.28151e-33	1.1546e-31	1.4868	0.191645	0.150614	0.79054	1.12419	0.394154	0.0616344	0.136224	1.34848	0.377042	0.0527595	0.423185	1.50237	0.382151	9.30365e-13	8.25175e-12	1.56225	0.252509	0.00512204	0.0583748	1.58439	0.465274	2.56516e-05	0.0005551	1.50263
RO60	0.411883	5.53048e-12	2.11327e-11	0.728849	0.124051	0.571861	0.999952	0.530842	0.563087	0.0761241	0.161783	0.62924	0.0761458	0.817924	0.99996	0.777929	0.328465	6.91305e-05	0.000190122	0.768544	0.221717	0.0739261	0.312791	0.86023	0.279201	0.0207966	0.0810024	0.890285
ROCK1	0.349328	8.63126e-21	6.0654e-20	1.81949	0.0581281	0.633791	0.999952	1.58552	0.521792	0.0111875	0.0322896	1.72456	0.255855	0.16162	0.717928	1.85676	0.358375	1.69462e-12	1.45252e-11	1.94725	0.0578404	0.493937	0.850408	2.04512	0.268003	0.00216569	0.0150483	1.92357
ROCK2	0.662632	1.84029e-22	1.44322e-21	0.520734	0.0101568	0.97108	0.999952	0.342378	1.30088	0.00101857	0.00427293	0.397015	0.413595	0.271919	0.871737	0.460171	0.597247	2.6278e-11	1.90455e-10	0.617067	0.500955	0.00140738	0.0250176	0.572754	0.529607	4.09392e-05	0.000789445	0.796321
ROMO1	0.662871	3.39928e-36	5.48611e-35	0.948163	0.249144	0.204528	0.847939	0.6789	1.578	4.4772e-11	1.41891e-09	0.872812	0.744117	0.00273426	0.0943354	0.911581	0.570819	9.38832e-14	9.53002e-13	1.02776	0.208579	0.0629043	0.283561	1.05805	0.322862	0.00616132	0.0328683	1.84639
RP9	0.322462	1.9575e-05	4.26066e-05	0.633916	0.0762237	0.6953	0.999952	0.774597	-0.47989	0.262118	0.440721	0.854127	-0.70295	0.186139	0.757638	0.703405	0.447676	4.47653e-06	1.49474e-05	0.644159	0.273893	0.174038	0.502378	0.473515	0.211464	0.138582	0.325057	0.570061
RPA2	0.53389	5.9773e-20	3.98525e-19	0.668901	0.0932317	0.686631	0.999952	0.4407	0.433493	0.215015	0.375878	0.562858	0.676608	0.011835	0.198441	0.641845	0.442939	1.0255e-07	4.3847e-07	0.711481	0.499043	2.81487e-05	0.00183501	0.810394	0.231481	0.100592	0.25741	0.701187
RPA3	0.580059	1.15014e-15	5.72112e-15	0.486422	0.18376	0.426923	0.981165	0.468007	0.980676	0.00179009	0.00690054	0.605292	0.264312	0.499376	0.99996	0.486533	0.626911	9.99079e-10	5.75403e-09	0.503288	0.366915	0.0304521	0.184147	0.514268	0.431889	0.00860494	0.0422434	0.836109
RPAIN	0.381163	2.35997e-10	7.93186e-10	0.726098	0.0121213	0.951777	0.999952	0.677179	0.385006	0.21149	0.370747	0.758363	-0.520385	0.224197	0.816592	0.756743	0.45343	4.05032e-08	1.85353e-07	0.721466	0.0657505	0.645251	0.951888	0.817717	0.392939	0.00192417	0.0137293	0.710109
RPAP2	0.433461	1.09871e-10	3.78315e-10	0.606049	-0.246564	0.359376	0.956311	0.498762	-0.382552	0.489976	0.714656	0.549639	0.58744	0.0546165	0.431602	0.633387	0.367296	5.91459e-05	0.000164158	0.652331	0.216857	0.14498	0.45841	0.681697	0.326675	0.00858263	0.0421922	0.854894
RPAP3	0.491544	2.81892e-14	1.27764e-13	0.596171	-0.216103	0.42233	0.981096	0.51008	0.750727	0.0375508	0.0899534	0.627764	-0.318641	0.473907	0.99996	0.573643	0.366203	0.000122586	0.000323049	0.613811	0.53573	2.85466e-06	0.00039951	0.755924	0.344904	0.00795646	0.0397775	0.745803
RPF1	0.277451	3.13873e-05	6.6824e-05	0.607847	-0.0964939	0.689161	0.999952	0.526761	0.641828	0.0321733	0.0789523	0.608317	0.292688	0.386053	0.97702	0.607098	0.254623	0.00462118	0.00929541	0.672633	-0.0248951	0.876739	0.9992	0.62698	0.126736	0.324716	0.574835	0.757329
RPL10	0.334007	9.66924e-41	1.86787e-39	6.65725	0.0698766	0.300851	0.922071	6.58835	0.544272	4.63278e-07	5.13372e-06	6.7032	0.335036	0.00665059	0.151735	6.65353	0.304777	2.69195e-22	6.76132e-21	6.70428	0.226082	0.00122415	0.0226688	6.35297	0.422858	0.000221208	0.0027396	5.67513
RPL10A	0.442342	5.23264e-70	3.35854e-68	5.1546	-0.0213272	0.752617	0.999952	5.12412	0.520792	1.35359e-06	1.31794e-05	5.25078	0.446036	0.000239301	0.0255365	5.15452	0.41306	2.2314e-37	2.21439e-35	5.23744	0.271936	0.000102894	0.00437283	4.85304	0.453205	7.02891e-05	0.00116568	4.07225
RPL11	0.330117	1.49197e-44	3.37339e-43	6.16663	0.0890162	0.159311	0.800928	6.05043	0.332281	0.000623078	0.00279964	6.20328	0.326575	0.00474364	0.128195	6.16976	0.302738	4.52019e-25	1.41603e-23	6.22638	0.176548	0.00949168	0.0867	5.85651	0.374032	0.000495361	0.00498023	4.98201
RPL12	0.324661	9.99802e-40	1.87167e-38	5.7898	-0.01359	0.835648	0.999952	5.78567	0.233965	0.028923	0.0722374	5.90685	0.242062	0.0452992	0.393929	5.79829	0.32358	1.32684e-25	4.38908e-24	5.81151	0.26427	0.000181461	0.0064871	5.57033	0.405802	0.000205382	0.00259573	4.64435
RPL13	0.391861	2.45417e-59	1.01429e-57	6.26428	0.0676041	0.280269	0.908896	6.32268	0.312437	0.00176155	0.00680212	6.34787	0.368855	0.0016433	0.0732095	6.26009	0.35266	4.57468e-32	2.66063e-30	6.33718	0.264968	0.000100202	0.00434704	5.91776	0.384811	0.000154884	0.00208304	5.20876
RPL13A	0.393654	8.7419e-62	4.04509e-60	6.42406	0.074623	0.215416	0.854289	6.33564	0.496631	4.05471e-07	4.55561e-06	6.42836	0.299915	0.00869179	0.172657	6.39871	0.382704	2.04719e-37	2.04589e-35	6.502	0.177355	0.00727775	0.073631	6.15392	0.451665	1.08219e-05	0.000285144	5.38132
RPL14	0.444098	4.85572e-78	4.5087e-76	5.39262	0.0511592	0.432294	0.981581	5.17834	0.609431	7.49314e-09	1.34996e-07	5.37318	0.317539	0.00533911	0.13738	5.33122	0.432796	9.22635e-48	2.51791e-45	5.53186	0.227669	0.000599493	0.0141357	5.03463	0.497049	5.99418e-06	0.00018179	4.33223
RPL15	0.579403	4.8959e-119	2.43536e-116	4.98079	0.0654334	0.321705	0.935687	5.00986	0.750463	4.5196e-13	2.31379e-11	5.1624	0.473646	7.54395e-05	0.0133141	4.97884	0.586411	2.45469e-70	5.80574e-67	5.06296	0.219046	0.00126952	0.0231227	4.7102	0.551608	3.24404e-06	0.000111297	4.05498
RPL17	0.49092	2.95047e-88	4.10942e-86	5.26147	0.0935612	0.160889	0.802557	5.18656	0.667714	1.18888e-09	2.65829e-08	5.28736	0.400344	0.000797817	0.0496006	5.29422	0.474777	2.33911e-51	9.22064e-49	5.34247	0.237669	0.000486656	0.0122361	4.90229	0.542651	1.15802e-06	4.99223e-05	4.1896
RPL18	0.394875	2.74528e-65	1.42673e-63	5.7486	0.0289415	0.645594	0.999952	5.72325	0.432477	6.96181e-06	5.54299e-05	5.86318	0.326318	0.00423749	0.120595	5.73305	0.358127	2.05019e-34	1.4997e-32	5.82622	0.236239	0.000322703	0.00921532	5.42341	0.38144	0.000613984	0.00585471	4.71437
RPL18A	0.461015	1.19354e-75	9.72144e-74	5.72099	0.0547206	0.400052	0.974589	5.86449	0.37691	0.000172136	0.000916063	5.96526	0.400875	0.00116479	0.0601557	5.73599	0.431656	1.35735e-41	1.94568e-39	5.76903	0.239046	0.000649906	0.0149103	5.41258	0.378993	0.000507896	0.00508451	4.6714
RPL19	0.37978	2.79864e-59	1.15324e-57	6.01569	0.063299	0.299771	0.921309	5.9595	0.458871	1.64768e-06	1.56918e-05	6.09062	0.265684	0.0201821	0.265355	5.99615	0.369995	5.92806e-37	5.64598e-35	6.07748	0.203608	0.00231566	0.0352288	5.77972	0.420802	0.000111754	0.00163297	4.93741
RPL21	0.253757	1.47305e-26	1.46652e-25	5.61191	0.105958	0.0937344	0.688968	5.62234	0.290218	0.00474335	0.0156052	5.66648	0.363548	0.00136061	0.0671331	5.57442	0.199095	2.14809e-11	1.57456e-10	5.71975	0.168018	0.0115526	0.0984257	5.21129	0.34644	0.000992962	0.00834291	4.45153
RPL22	0.379963	4.96411e-65	2.5326e-63	4.89555	0.0650755	0.30821	0.927558	4.8248	0.496302	7.91603e-07	8.19272e-06	4.99639	0.330663	0.00219516	0.0876624	4.87764	0.359007	6.66824e-36	5.70054e-34	4.99015	0.172647	0.00527994	0.0596212	4.55392	0.479936	3.231e-06	0.000111082	3.81296
RPL22L1	0.645938	4.2878e-51	1.25993e-49	1.68728	0.208896	0.125317	0.755291	1.41792	1.17117	8.42137e-09	1.4981e-07	1.71197	0.709302	0.000745833	0.0484469	1.69551	0.638911	7.32879e-28	2.92966e-26	1.70739	0.570718	1.78144e-08	1.06938e-05	1.84903	0.474378	0.000318828	0.00358393	1.9709
RPL23	0.466563	3.31193e-71	2.2612e-69	4.67101	0.0412698	0.565306	0.999952	4.59739	0.532153	6.70147e-06	5.35833e-05	4.73603	0.433334	0.000589657	0.0425885	4.72804	0.44781	9.36493e-40	1.10748e-37	4.72996	0.302603	1.55563e-05	0.0012591	4.43208	0.480237	2.04561e-05	0.000465606	3.46642
RPL23A	0.403705	2.26724e-57	8.77169e-56	5.35113	0.0731003	0.2701	0.90257	5.23202	0.413238	0.000178576	0.000946769	5.39351	0.426616	0.000520763	0.0400493	5.3923	0.368374	1.30579e-30	6.47918e-29	5.41502	0.307579	8.97349e-06	0.000879463	5.09346	0.436803	0.000124648	0.00175595	4.16103
RPL24	0.516739	3.71949e-104	1.15122e-101	4.77268	0.102724	0.121938	0.749392	4.73282	0.757537	2.67457e-13	1.39448e-11	4.898	0.494236	1.60647e-05	0.00502607	4.79886	0.479955	2.82322e-53	1.38153e-50	4.8594	0.295308	7.50533e-06	0.000777909	4.42554	0.470748	2.84486e-05	0.000599862	3.8863
RPL26	0.444359	2.00934e-71	1.39234e-69	5.4399	0.0578016	0.380344	0.968529	5.39614	0.455988	1.87891e-05	0.000133866	5.55184	0.402848	0.00089579	0.0526985	5.47653	0.415825	1.59429e-39	1.85448e-37	5.50848	0.29594	2.03468e-05	0.00150326	5.11186	0.516373	5.08518e-06	0.000159207	4.24815
RPL27	0.465965	8.25908e-72	5.80972e-70	4.55871	0.0941092	0.193053	0.83996	4.46295	0.578558	6.99766e-07	7.36416e-06	4.58538	0.482966	0.000119576	0.0164351	4.5589	0.392915	3.5993e-32	2.11065e-30	4.70295	0.354856	2.44609e-07	6.52608e-05	4.16724	0.481655	2.63504e-05	0.00056429	3.43329
RPL27A	0.436832	5.28671e-60	2.21787e-58	4.88603	0.0559204	0.441994	0.983797	4.69442	0.613627	5.20408e-07	5.6433e-06	4.82027	0.425737	0.000831281	0.0504115	4.89753	0.405679	1.77868e-32	1.07868e-30	5.01957	0.201157	0.00445257	0.0535461	4.5042	0.421748	0.00023366	0.00284819	3.77637
RPL28	0.49776	1.29769e-92	2.37819e-90	6.04388	0.0843514	0.180254	0.831298	6.00543	0.621476	5.60699e-10	1.33553e-08	6.16968	0.312252	0.00844884	0.170565	6.02356	0.497163	3.29471e-57	2.22644e-54	6.10474	0.273184	6.63009e-05	0.00318399	5.78638	0.429416	8.33438e-05	0.00131592	5.18723
RPL29	0.4821	2.22798e-84	2.74613e-82	5.49441	0.165285	0.0110901	0.297418	5.45684	0.599828	3.86546e-09	7.52734e-08	5.6208	0.36073	0.00343874	0.106621	5.50121	0.472908	1.59514e-51	6.46761e-49	5.56998	0.213424	0.00251531	0.0373204	5.17281	0.430909	0.000123223	0.00174184	4.40031
RPL3	0.358139	8.05698e-49	2.10145e-47	5.35383	0.0839014	0.190783	0.839282	5.26032	0.563557	2.86393e-07	3.36126e-06	5.30668	0.338668	0.00346659	0.106957	5.3962	0.348758	7.91333e-29	3.38247e-27	5.43421	0.201404	0.00268298	0.038887	4.99781	0.377604	0.000397315	0.004224	4.47104
RPL30	0.210778	6.79638e-20	4.51407e-19	6.05524	0.0526747	0.408212	0.978865	6.00282	0.0395119	0.681108	0.900977	6.16686	0.201037	0.076797	0.511213	6.04998	0.190567	1.76053e-11	1.30736e-10	6.12099	0.157452	0.0190832	0.136361	5.66979	0.387285	0.000265671	0.00312728	4.65498
RPL31	0.404542	4.57985e-59	1.86515e-57	5.11723	0.0509672	0.452358	0.988901	4.98554	0.499327	7.50743e-06	5.92323e-05	5.14832	0.338496	0.00505346	0.132506	5.13764	0.398613	3.72229e-36	3.28093e-34	5.21673	0.274661	7.5829e-05	0.00351276	4.73867	0.428538	0.000122313	0.00173194	3.8797
RPL32	0.302541	1.54179e-38	2.76371e-37	6.0849	0.0890936	0.149493	0.79054	6.05052	0.19858	0.0400432	0.0948595	6.1573	0.334283	0.00323586	0.103113	6.05438	0.260726	1.00411e-19	2.02982e-18	6.17439	0.207002	0.00212202	0.0332304	5.70907	0.405729	0.0001337	0.0018596	4.82724
RPL34	0.292396	3.07844e-37	5.22247e-36	6.08394	0.0436475	0.485361	0.999952	6.03325	0.158669	0.103924	0.208143	6.16765	0.30059	0.00765033	0.161525	6.09605	0.277664	7.00492e-23	1.82064e-21	6.14645	0.191318	0.00361621	0.0466417	5.71591	0.395934	0.000126817	0.0017789	4.81412
RPL35	0.453374	1.12781e-77	1.02668e-75	4.86738	0.0491521	0.455916	0.991341	4.89061	0.520471	8.37351e-07	8.55807e-06	5.00993	0.361681	0.00223704	0.0876624	4.93351	0.440925	6.40743e-44	1.12257e-41	4.91656	0.271421	3.88691e-05	0.0022054	4.55612	0.382292	0.000781423	0.00701662	4.00948
RPL35A	0.301579	6.50387e-38	1.13374e-36	5.41955	0.0365201	0.579394	0.999952	5.33765	0.362979	0.000345076	0.00168502	5.52658	0.243583	0.0338559	0.336271	5.40313	0.280464	8.25101e-22	1.97787e-20	5.5206	0.199069	0.00295361	0.0413132	5.00511	0.438289	9.0596e-05	0.00139173	4.28625
RPL36	0.426869	2.58762e-70	1.69204e-68	5.05508	0.119881	0.0724613	0.618643	4.87906	0.505634	2.14874e-06	1.97649e-05	5.08696	0.302936	0.0110919	0.189678	5.06749	0.424616	1.23671e-43	2.08931e-41	5.15574	0.200107	0.00265275	0.0386432	4.70641	0.36603	0.0010166	0.00844767	4.08664
RPL36A	0.359296	3.52975e-45	8.1126e-44	4.89181	0.111027	0.121053	0.746305	4.66871	0.551612	2.83787e-06	2.52459e-05	4.89201	0.35363	0.00497645	0.131742	4.89754	0.346449	3.35667e-26	1.17616e-24	4.98378	0.192332	0.00519549	0.0590777	4.56437	0.465302	4.75533e-05	0.000876941	3.82752
RPL36AL	0.473077	3.0456e-59	1.24762e-57	3.08724	0.227323	0.012813	0.313948	2.68612	1.23487	1.86445e-17	2.81259e-15	2.99687	0.0777008	0.612177	0.99996	3.06169	0.471803	4.79854e-31	2.45834e-29	3.2398	0.0877273	0.211865	0.553846	2.95309	0.245338	0.0433854	0.139572	3.14202
RPL37	0.456294	4.56315e-79	4.35312e-77	5.94191	0.0784187	0.213437	0.853245	5.89545	0.525853	2.10397e-07	2.55686e-06	6.02429	0.348701	0.00342492	0.106621	5.93919	0.428497	3.20317e-45	6.68473e-43	6.0077	0.252043	0.000231676	0.00758579	5.67747	0.469487	1.99538e-05	0.000456596	4.83866
RPL37A	0.483414	5.17431e-86	6.55161e-84	5.41956	0.0571496	0.368035	0.959797	5.38951	0.660327	1.38946e-10	3.80637e-09	5.51377	0.424228	0.000331183	0.0305978	5.40249	0.447865	5.44072e-45	1.10299e-42	5.50681	0.192607	0.00426807	0.0520375	5.15931	0.494758	9.24494e-06	0.000255875	4.51911
RPL38	0.292506	1.37062e-35	2.15463e-34	4.80867	0.041163	0.544891	0.999952	4.70474	0.203211	0.067259	0.145919	4.85683	0.346656	0.0023457	0.0883259	4.82222	0.253178	3.00919e-17	4.577e-16	4.91029	0.255121	5.14307e-05	0.00270424	4.41539	0.426575	4.63001e-05	0.000859508	3.52615
RPL39	0.341979	1.78058e-46	4.30555e-45	5.56189	0.0480744	0.467802	0.997076	5.48631	0.215864	0.0387497	0.0922783	5.64579	0.360858	0.00199888	0.0818944	5.55112	0.297348	1.10684e-23	3.05586e-22	5.66476	0.239474	0.000386744	0.0104537	5.14898	0.420766	0.000224862	0.00277173	4.14419
RPL4	0.544831	2.46654e-103	7.46825e-101	4.73642	0.077266	0.253818	0.891429	4.5499	0.819974	6.36826e-13	3.11907e-11	4.65297	0.524336	1.27292e-05	0.00485489	4.72986	0.527186	2.90682e-56	1.71878e-53	4.86392	0.179875	0.00715961	0.072845	4.47856	0.484011	8.25086e-06	0.000232663	3.88044
RPL41	0.420841	4.74235e-59	1.9257e-57	3.80609	0.141838	0.0929852	0.685232	3.4308	0.573549	8.58592e-06	6.6672e-05	3.7997	0.259829	0.0415893	0.375266	3.82147	0.415393	1.05154e-33	7.07223e-32	3.90928	0.294999	7.30909e-07	0.000138555	3.66426	0.375349	0.000761914	0.00688363	3.14194
RPL5	0.287414	9.82136e-33	1.36111e-31	5.39288	0.042145	0.518453	0.999952	5.30029	0.252054	0.0175173	0.0472557	5.48281	0.431916	0.000190098	0.022177	5.3833	0.296017	5.18826e-22	1.27382e-20	5.48288	0.0122142	0.859085	0.9992	5.04541	0.25959	0.0229174	0.0868593	4.40726
RPL6	0.545702	1.04903e-111	4.17454e-109	5.43307	0.0694705	0.277399	0.908785	5.36191	0.793576	1.5437e-14	1.11245e-12	5.49162	0.418772	0.000412351	0.0357008	5.40099	0.52887	2.73034e-64	3.22886e-61	5.50964	0.26096	7.49488e-05	0.00349446	5.25457	0.496277	3.20597e-06	0.0001107	4.50597
RPL7	0.421901	2.5474e-66	1.39138e-64	5.06014	0.0901598	0.166938	0.812923	4.98869	0.560987	1.67297e-07	2.10779e-06	5.13331	0.351049	0.00272825	0.0943354	5.05914	0.397054	8.17842e-36	6.90833e-34	5.1667	0.170473	0.0136248	0.1097	4.70612	0.472086	5.31788e-05	0.000958149	3.95089
RPL7A	0.484821	1.03791e-88	1.52169e-86	5.56847	0.0877683	0.172433	0.820656	5.4722	0.627571	7.88275e-10	1.82011e-08	5.66903	0.393466	0.000919231	0.0538474	5.58909	0.492897	1.47339e-55	8.0419e-53	5.61279	0.242117	0.000443495	0.0114918	5.31531	0.446461	9.42199e-05	0.00143535	4.80217
RPL7L1	0.518801	1.06766e-16	5.68984e-16	0.604901	-0.0362595	0.876197	0.999952	0.493237	1.06595	5.9966e-05	0.000367727	0.649036	0.576423	0.056581	0.44049	0.606574	0.48418	8.8526e-09	4.4739e-08	0.64004	0.300971	0.0430323	0.22877	0.667068	0.335639	0.00550963	0.0303842	0.972553
RPL8	0.422623	6.58874e-72	4.66806e-70	5.59733	0.0611465	0.335665	0.943549	5.57093	0.572919	4.08478e-09	7.84638e-08	5.70296	0.358391	0.00191695	0.0797244	5.57511	0.401245	2.06466e-41	2.8725e-39	5.67998	0.224094	0.00103322	0.0205124	5.27744	0.481423	1.02633e-05	0.00027527	4.75093
RPL9	0.31421	1.99382e-40	3.80409e-39	4.9251	0.110589	0.0928138	0.684357	4.8642	0.327501	0.00242476	0.00882966	4.96786	0.341327	0.00258686	0.0932216	4.96833	0.287023	1.52875e-21	3.56817e-20	4.99979	0.290048	7.83808e-06	0.000795233	4.55413	0.421825	0.000115016	0.00165567	3.66637
RPLP0	0.605532	1.23513e-112	5.05969e-110	5.44363	0.0872461	0.21364	0.853245	5.34204	0.7644	3.4502e-10	8.52304e-09	5.51416	0.496026	0.000100485	0.0150914	5.39136	0.574872	5.79782e-59	4.33036e-56	5.5564	0.358768	1.58725e-06	0.000245887	5.16429	0.488955	7.58686e-05	0.00122595	4.94797
RPLP1	0.514859	1.37591e-82	1.5708e-80	6.49123	0.125128	0.0681885	0.603038	6.30926	0.650109	2.99092e-08	4.57287e-07	6.43237	0.537606	3.61053e-05	0.00814797	6.38198	0.427839	3.09479e-38	3.27747e-36	6.65865	0.367401	5.33156e-07	0.000114644	6.15081	0.452301	0.000128603	0.00179818	5.63379
RPLP2	0.281229	4.57323e-35	6.99956e-34	6.26558	0.0407328	0.497921	0.999952	6.16173	0.246511	0.0116492	0.0334175	6.26149	0.322197	0.00370077	0.11271	6.23735	0.217997	3.14817e-15	3.8217e-14	6.35236	0.283304	1.52445e-05	0.00124084	5.90535	0.383937	0.000198597	0.00252743	5.10064
RPN1	0.510573	1.11227e-17	6.32058e-17	0.716041	0.246907	0.221267	0.858316	0.50637	1.64643	2.00497e-09	4.23213e-08	0.671832	0.651238	0.014543	0.223937	0.665218	0.332776	0.000133301	0.000349404	0.794089	0.116359	0.364771	0.733462	0.848831	-0.0589978	0.619581	0.851976	2.30974
RPN2	0.740352	1.88984e-45	4.41638e-44	0.870722	0.389292	0.0236048	0.401932	0.633111	2.31307	5.78057e-17	7.43198e-15	0.763796	0.896494	9.94781e-05	0.0150914	0.839749	0.625971	1.09127e-15	1.39014e-14	0.909481	0.383628	0.00067379	0.0153354	1.09525	0.246294	0.0417886	0.135788	2.43383
RPP21	0.484802	4.9558e-14	2.21303e-13	0.615694	0.290677	0.161624	0.804837	0.52652	0.75663	0.0153052	0.0421629	0.587937	0.0327013	0.933745	0.99996	0.631694	0.581084	2.62397e-12	2.17886e-11	0.614369	0.198353	0.208253	0.549622	0.669444	0.336534	0.0113695	0.0516647	0.649831
RPP30	0.442527	3.86495e-09	1.17228e-08	0.415637	0.11988	0.658001	0.999952	0.345357	-0.121542	0.814645	1	0.393694	0.456393	0.230669	0.825675	0.404535	0.596754	8.38855e-10	4.88477e-09	0.454742	0.0849296	0.651432	0.956385	0.443015	0.405676	0.00481453	0.0272928	0.562794
RPRD2	0.404675	1.67753e-10	5.69453e-10	0.683313	0.221872	0.279996	0.908896	0.536362	1.37215	4.19123e-06	3.56003e-05	0.588535	-0.377411	0.352023	0.944263	0.715616	0.504438	2.08467e-09	1.15832e-08	0.724623	0.0241104	0.866924	0.9992	0.814777	0.248342	0.0374873	0.125501	0.926979
RPS10	0.374605	2.92583e-28	3.19866e-27	2.16134	-0.0455279	0.747602	0.999952	1.89566	0.303759	0.25094	0.425785	2.4822	0.480574	0.00115923	0.0601557	2.17631	0.334269	3.34601e-10	2.06718e-09	2.25621	0.282522	6.86036e-07	0.000131783	1.9956	0.334652	0.00704491	0.0365173	2.03843
RPS10-NUDT3	0.47368	1.47283e-20	1.01502e-19	1.06101	0.00127875	0.993947	0.999952	0.86668	0.54492	0.0205926	0.0541825	0.874214	0.536831	0.0479719	0.40415	1.00606	0.437829	1.12068e-12	9.82306e-12	1.14568	-0.32038	0.480798	0.840613	0.999872	0.43508	0.000490967	0.00495583	0.891871
RPS11	0.462911	1.09948e-81	1.20579e-79	5.39402	0.121413	0.0513139	0.539636	5.39392	0.657738	1.05159e-10	2.95228e-09	5.4957	0.346089	0.00312868	0.100629	5.44354	0.440829	7.41791e-46	1.67091e-43	5.44858	0.223611	0.000687485	0.0155002	5.09807	0.387688	0.000208639	0.00262882	4.32641
RPS12	0.407734	1.54911e-55	5.5323e-54	6.46525	0.0801374	0.242268	0.882654	6.32733	0.533988	1.13141e-06	1.1234e-05	6.44184	0.399144	0.00162341	0.0727943	6.37341	0.376355	2.4136e-31	1.27804e-29	6.56612	0.266455	0.00029682	0.00879994	6.10425	0.51176	4.3348e-06	0.0001408	5.21173
RPS13	0.423986	3.89481e-70	2.51143e-68	5.66908	0.0556614	0.392947	0.970451	5.58784	0.633022	2.74256e-10	6.98859e-09	5.74243	0.310297	0.00845019	0.170565	5.62361	0.377481	3.52356e-36	3.12518e-34	5.77549	0.239957	0.000463963	0.011915	5.28757	0.452197	0.000152615	0.00206852	4.56977
RPS14	0.356207	8.57504e-47	2.099e-45	5.86641	0.123809	0.0593166	0.572101	5.5994	0.402276	0.000206996	0.00107626	5.74723	0.399406	0.0011018	0.0585615	5.76619	0.286183	1.17678e-21	2.76485e-20	6.01183	0.293102	3.39343e-05	0.00208039	5.54991	0.371569	0.000998357	0.00836754	4.58679
RPS15	0.412407	2.30924e-69	1.42947e-67	5.52201	0.075053	0.228097	0.867007	5.49492	0.556274	9.44491e-09	1.65674e-07	5.62147	0.323589	0.00407753	0.118421	5.51518	0.397444	1.37432e-38	1.50023e-36	5.60855	0.173667	0.00748731	0.0749095	5.17924	0.34066	0.0019312	0.0137675	4.59242
RPS15A	0.364234	1.6746e-49	4.55542e-48	5.95987	0.113412	0.0855415	0.66628	5.77314	0.609394	1.18186e-08	2.01378e-07	5.93216	0.379475	0.00171232	0.0748312	5.92683	0.30355	4.01303e-23	1.06447e-21	6.07735	0.246745	0.000419975	0.0110412	5.55716	0.271103	0.022769	0.0863965	4.9887
RPS16	0.445649	4.51769e-75	3.55493e-73	5.34778	0.107712	0.09876	0.698442	5.22936	0.660071	6.20846e-10	1.46034e-08	5.33175	0.46435	8.48181e-05	0.0144149	5.33587	0.395103	7.40794e-38	7.56303e-36	5.4498	0.297658	1.26905e-05	0.00112859	5.00706	0.453437	5.22018e-05	0.00094468	4.33105
RPS17	0.450833	1.81612e-63	8.75258e-62	4.3679	0.116232	0.107542	0.722806	4.38965	0.654147	7.97031e-08	1.08777e-06	4.47331	0.395495	0.00212014	0.085589	4.44127	0.434329	2.92525e-34	2.10722e-32	4.43902	0.252289	0.000321586	0.0092109	4.08074	0.42503	0.000393946	0.00420132	3.33414
RPS18	0.445713	8.02722e-63	3.82888e-61	5.8964	0.109132	0.114432	0.740568	5.74574	0.585024	8.90701e-07	9.02545e-06	5.85498	0.457835	0.000455733	0.0365363	5.96331	0.404672	1.70772e-33	1.12718e-31	5.95992	0.303955	3.23317e-05	0.00203407	5.52556	0.440833	8.12901e-05	0.00128844	4.84686
RPS19	0.395193	8.57949e-57	3.23835e-55	5.67227	-0.00406014	0.950364	0.999952	5.76672	0.40608	0.000117336	0.000655577	5.84402	0.316859	0.00902332	0.174951	5.71291	0.417495	1.83098e-39	2.11247e-37	5.6939	0.168181	0.0161515	0.122535	5.45444	0.313051	0.00391382	0.0235573	4.773
RPS19BP1	0.486	3.55244e-19	2.23581e-18	0.810021	0.133118	0.550692	0.999952	0.508679	0.988359	0.00046739	0.00217974	0.64605	0.426675	0.133878	0.665566	0.76758	0.396614	1.3402e-07	5.6302e-07	0.891764	0.167372	0.222404	0.56844	0.835731	0.291165	0.00896414	0.043559	1.40637
RPS2	0.432917	1.46356e-63	7.12742e-62	5.89199	0.0882598	0.183471	0.83487	5.77396	0.537858	1.426e-06	1.3825e-05	5.93619	0.372988	0.00263793	0.0935919	5.8987	0.404866	5.24531e-34	3.7033e-32	5.97748	0.292971	4.32509e-05	0.00234044	5.5564	0.45009	0.000161456	0.00214598	5.03628
RPS20	0.375422	2.81929e-50	7.94879e-49	5.17459	0.0636891	0.350229	0.952318	4.9969	0.450837	0.000136931	0.000751329	5.11683	0.283502	0.020461	0.267019	5.19491	0.350229	2.11161e-28	8.711e-27	5.29296	0.242501	0.000483625	0.0122024	4.7246	0.541364	3.72823e-07	2.013e-05	3.64852
RPS21	0.335936	5.47195e-48	1.3857e-46	5.36257	0.119798	0.0620692	0.584181	5.21897	0.35792	0.000682555	0.00302938	5.37982	0.364884	0.00127839	0.0642275	5.37937	0.306184	6.66261e-26	2.27829e-24	5.4357	0.27658	1.45906e-05	0.00119436	5.01816	0.378249	0.000624878	0.00592771	4.19438
RPS23	0.298771	3.44697e-36	5.55664e-35	5.99812	0.0860073	0.175915	0.826537	5.97254	0.180448	0.0720195	0.154646	6.09596	0.303814	0.00830012	0.168524	6.0227	0.271263	6.32721e-20	1.29941e-18	6.06872	0.231764	0.000711484	0.015892	5.57446	0.435235	5.98975e-05	0.00104517	4.73893
RPS24	0.541474	2.10884e-108	7.53127e-106	5.38061	0.167812	0.00848255	0.26008	5.30379	0.709435	8.42702e-11	2.4573e-09	5.47977	0.540766	4.11568e-06	0.00236069	5.43488	0.51378	5.01036e-56	2.84408e-53	5.43084	0.302336	5.02024e-06	0.000598139	5.07178	0.362006	0.00163402	0.0121266	4.55348
RPS25	0.234919	1.63724e-22	1.28906e-21	5.42056	0.0606719	0.352744	0.952438	5.29611	0.259241	0.0140303	0.0391753	5.42981	0.288368	0.0131963	0.211232	5.39412	0.200371	1.96221e-11	1.44728e-10	5.54023	0.10591	0.11487	0.401389	5.01425	0.344826	0.00148205	0.011242	4.09299
RPS26	0.455973	2.5563e-65	1.33349e-63	4.16928	0.142436	0.0590813	0.571544	3.74331	0.576111	7.85036e-08	1.07399e-06	4.39472	0.355674	0.00890167	0.174211	3.93689	0.397344	9.13472e-32	5.0637e-30	4.36743	0.33942	1.43073e-05	0.00118353	4.28569	0.486951	3.4733e-05	0.000696652	4.03184
RPS27	0.218157	1.04546e-20	7.30253e-20	6.26025	0.0595304	0.347298	0.948558	6.26011	0.0624379	0.527544	0.753704	6.33657	0.28498	0.0127542	0.206559	6.28769	0.164925	1.05548e-08	5.27036e-08	6.29423	0.258356	0.000112755	0.0046546	5.92507	0.422947	3.77329e-05	0.000737112	4.75735
RPS27A	0.248683	2.63405e-28	2.88193e-27	6.21183	0.0748134	0.217749	0.857272	6.19791	0.263771	0.00433965	0.0144621	6.27241	0.223199	0.0437429	0.386995	6.21757	0.244268	1.41274e-18	2.46596e-17	6.26456	0.110304	0.0937199	0.360241	5.84257	0.364514	0.000444552	0.00460432	4.98862
RPS27L	0.590989	1.13144e-27	1.19565e-26	0.932465	0.166105	0.394679	0.970451	0.673833	1.35281	7.41829e-08	1.01981e-06	0.807577	0.216558	0.450778	0.99996	0.929416	0.597914	6.09881e-15	7.13505e-14	0.960831	0.276899	0.0255594	0.164391	1.1165	0.325199	0.00756078	0.0383382	1.71418
RPS28	0.270169	1.25964e-30	1.5581e-29	5.66899	0.0897763	0.167243	0.812923	5.48125	0.276717	0.00878378	0.0263887	5.66047	0.213119	0.0659406	0.474887	5.6466	0.226795	4.80389e-15	5.70955e-14	5.76188	0.177887	0.00795349	0.0773184	5.3092	0.302256	0.00772836	0.0389564	4.47394
RPS29	0.345908	4.08084e-44	9.09407e-43	5.39965	0.0617662	0.366729	0.959433	5.21042	0.275393	0.0133433	0.0375444	5.40537	0.406305	0.000772152	0.0491209	5.38504	0.279071	1.40938e-19	2.78558e-18	5.51474	0.290977	2.44228e-05	0.0016998	5.03642	0.388912	0.000472391	0.00481394	4.03627
RPS3	0.382021	1.65732e-54	5.57564e-53	5.75146	0.0859239	0.188524	0.839013	5.59074	0.497724	2.81261e-06	2.50566e-05	5.74712	0.346101	0.00347304	0.106957	5.75771	0.368199	5.54817e-32	3.17476e-30	5.8143	0.245349	0.000462895	0.011915	5.4101	0.462534	4.45997e-05	0.000841437	4.71216
RPS3A	0.362561	1.06208e-53	3.46432e-52	5.91848	0.0639805	0.305844	0.923927	5.88759	0.381918	0.000127762	0.00070512	5.99697	0.417811	0.000259045	0.0269996	5.93872	0.320203	2.08456e-27	8.08251e-26	5.98081	0.250353	0.000189643	0.00666887	5.53764	0.487205	8.94607e-06	0.000248858	4.70281
RPS4X	0.467917	1.21047e-73	9.06423e-72	5.73636	0.0371916	0.586518	0.999952	5.56192	0.648795	8.4845e-09	1.50696e-07	5.70226	0.418964	0.000859247	0.051271	5.69351	0.435029	2.91959e-40	3.63437e-38	5.84048	0.29593	3.51802e-05	0.00212514	5.43528	0.402288	0.00068482	0.00635001	4.86103
RPS5	0.373738	2.8882e-51	8.50462e-50	5.18411	-0.0139051	0.837041	0.999952	5.19676	0.458609	2.42811e-05	0.00016689	5.30554	0.327631	0.00674556	0.152228	5.21038	0.353961	4.76415e-29	2.08667e-27	5.24326	0.28416	6.426e-05	0.00312768	4.82247	0.380783	0.00098887	0.00832913	4.15397
RPS6	0.435088	1.89602e-70	1.25156e-68	5.70113	0.033732	0.599815	0.999952	5.6343	0.615	1.26175e-08	2.13518e-07	5.70691	0.437617	0.000178036	0.0218825	5.72811	0.413102	1.99212e-39	2.27986e-37	5.77681	0.238729	0.000323539	0.00921532	5.36441	0.513929	2.35685e-06	8.80105e-05	4.67915
RPS6KA1	0.641416	1.85974e-24	1.63836e-23	0.489274	0.247735	0.323658	0.936518	0.277809	0.443383	0.29277	0.480266	0.33309	0.164086	0.656939	0.99996	0.49886	0.550899	1.12422e-10	7.45854e-10	0.537714	0.348203	0.0196744	0.138268	0.586264	0.63338	6.51837e-07	3.13873e-05	0.564815
RPS6KA3	0.281457	6.09214e-07	1.52968e-06	1.00909	-0.195921	0.257881	0.893738	1.09079	-0.157716	0.63379	0.858973	1.13779	-0.115921	0.683608	0.99996	1.1787	0.343161	3.30493e-05	9.55783e-05	0.902229	0.346428	0.00117735	0.0221727	1.36591	0.203779	0.119384	0.292172	0.885596
RPS6KA5	0.37099	3.57074e-12	1.38649e-11	1.02242	-0.150856	0.42386	0.981096	0.88767	0.469267	0.110184	0.218398	0.992728	0.205155	0.42141	0.99996	1.09849	0.469485	1.75739e-10	1.13566e-09	0.979317	0.0912912	0.385656	0.754706	1.5056	0.227276	0.076657	0.211031	1.01107
RPS6KB2	0.549212	1.68596e-16	8.89474e-16	0.47616	0.207469	0.418405	0.981096	0.333863	1.82056	4.88038e-11	1.52955e-09	0.430309	0.262652	0.481755	0.99996	0.468914	0.573553	2.93468e-10	1.82818e-09	0.513527	0.244267	0.132778	0.434956	0.548335	0.389324	0.000377446	0.0040626	1.03866
RPS7	0.515715	1.6957e-96	3.74884e-94	5.61646	0.111899	0.0798964	0.645883	5.48561	0.768636	9.39579e-14	5.56565e-12	5.62629	0.426693	0.000406294	0.0354002	5.59613	0.495722	5.9326e-54	3.00677e-51	5.71087	0.207543	0.00229988	0.0350999	5.34974	0.410068	0.000286258	0.00330582	4.65653
RPS8	0.441879	4.77082e-72	3.4106e-70	6.62687	0.0585789	0.357355	0.954408	6.53566	0.502321	9.60343e-07	9.66665e-06	6.64383	0.411667	0.00066259	0.0451545	6.6409	0.416394	8.25316e-43	1.30134e-40	6.67312	0.294832	2.79347e-05	0.00183501	6.34401	0.421989	9.02356e-05	0.00139008	5.64191
RPS9	0.369376	1.63934e-51	4.88924e-50	4.886	-0.0307539	0.648199	0.999952	4.90548	0.458568	2.27097e-05	0.000157533	5.02964	0.376161	0.00150037	0.0702518	4.93196	0.363997	1.35024e-30	6.67642e-29	4.94015	0.192341	0.00486883	0.0565687	4.5778	0.350892	0.000853351	0.00749332	3.9778
RPSA	0.477425	5.97569e-80	5.82024e-78	5.46226	0.0540825	0.42583	0.981165	5.38713	0.610652	4.55496e-08	6.64108e-07	5.55906	0.400278	0.000984075	0.0555121	5.47166	0.482829	1.97497e-49	6.8358e-47	5.54268	0.238635	0.000733433	0.0161816	5.10615	0.550435	9.58257e-07	4.26502e-05	4.46325
RPTOR	0.310168	2.10843e-05	4.57489e-05	0.505119	-0.0697283	0.769078	0.999952	0.450321	1.12506	0.000109891	0.000620724	0.463997	-0.215316	0.618785	0.99996	0.528681	0.368456	9.95396e-05	0.00026597	0.54229	0.0748784	0.683361	0.975834	0.615459	0.189162	0.120415	0.29382	0.881268
RRAGC	0.366354	3.37202e-07	8.66043e-07	0.48376	0.442513	0.0671333	0.598238	0.342298	0.236849	0.596132	0.821815	0.425673	0.696134	0.0322882	0.331206	0.505354	0.467687	8.5383e-07	3.19112e-06	0.509694	-0.142814	0.402765	0.772171	0.606969	0.32499	0.0289011	0.103209	0.473454
RRAS2	0.308174	1.76067e-09	5.49957e-09	1.13659	0.0955797	0.496737	0.999952	1.31787	0.10821	0.691586	0.911144	1.29846	-0.111901	0.663621	0.99996	1.36093	0.461144	1.03444e-10	6.89513e-10	1.08478	0.239022	0.0411912	0.222646	1.12383	0.277454	0.0192987	0.0765442	1.05322
RREB1	0.552455	1.56267e-14	7.24047e-14	0.444428	0.190369	0.47707	0.997923	0.299004	0.58097	0.174531	0.317875	0.349135	0.373792	0.29867	0.902266	0.488831	0.542108	8.92671e-09	4.50815e-08	0.479452	0.131592	0.466449	0.828113	0.539121	0.311128	0.00933863	0.0449553	0.960647
RRP1B	0.497016	1.01178e-13	4.42036e-13	0.531721	-0.241525	0.395762	0.971423	0.408502	0.595666	0.123404	0.239678	0.443087	0.153352	0.689987	0.99996	0.529228	0.542714	5.89734e-10	3.49871e-09	0.583106	0.440326	0.00372931	0.047505	0.584019	0.270565	0.0336993	0.115641	0.77172
RRP36	0.856732	8.34241e-34	1.21796e-32	0.376466	-0.349763	0.375577	0.966164	0.227817	1.79111	7.22765e-09	1.30629e-07	0.302552	0.44387	0.286267	0.889359	0.32819	0.684569	2.55895e-12	2.12611e-11	0.446012	0.598593	0.000164355	0.00602508	0.421927	0.414964	0.000688463	0.00637302	0.789365
RRP7A	0.366701	7.01074e-09	2.0758e-08	0.651911	0.0665654	0.752506	0.999952	0.506906	-0.316252	0.45292	0.673546	0.64986	-0.190088	0.63179	0.99996	0.62198	0.425379	2.40022e-07	9.71231e-07	0.697677	-0.0711694	0.736317	0.9992	0.726641	0.218349	0.108164	0.271781	0.826055
RSAD1	0.480043	6.92062e-11	2.41883e-10	0.418834	-0.128316	0.684535	0.999952	0.279236	0.878365	0.0178588	0.0480737	0.347233	0.196817	0.657948	0.99996	0.352634	0.341071	0.000545028	0.00129123	0.512067	0.475833	0.00278084	0.0397851	0.481215	0.346889	0.0140325	0.0607005	0.577889
RSBN1L	0.30476	1.20501e-09	3.81528e-09	1.09534	-0.120605	0.504733	0.999952	0.915287	0.742393	0.00425483	0.0142242	1.09927	-0.601376	0.0859588	0.540077	1.12711	0.269582	0.000135012	0.000353694	1.10164	0.198199	0.0659645	0.291339	1.21978	0.139934	0.15701	0.354484	1.22348
RSF1	0.373243	6.08057e-21	4.32534e-20	1.58357	0.137631	0.289262	0.917486	1.39845	0.800595	8.29799e-05	0.000488468	1.48955	0.490189	0.00766534	0.161594	1.61492	0.396347	3.01197e-13	2.86673e-12	1.65097	0.0889958	0.328771	0.695618	1.80876	0.383297	3.47734e-05	0.000696652	1.5417
RSL1D1	0.332482	3.04274e-17	1.67905e-16	1.86145	0.0367508	0.790716	0.999952	1.46302	0.649156	0.00165627	0.00646175	1.67401	0.513354	0.0056983	0.142425	1.88011	0.303132	3.55444e-09	1.91427e-08	2.04912	0.200152	0.0437186	0.230685	1.60964	0.298785	0.00609787	0.0326356	1.59851
RSL24D1	0.49075	2.19756e-31	2.84193e-30	1.31196	0.0576669	0.718739	0.999952	1.10027	0.657032	0.00277921	0.00991299	1.25113	0.203646	0.380415	0.972116	1.32396	0.513329	2.78412e-19	5.31756e-18	1.4272	0.139385	0.153069	0.470133	1.31627	0.406403	0.000437195	0.00454946	1.26245
RSRC2	0.356981	6.64934e-19	4.11061e-18	1.43867	-0.121542	0.450805	0.987666	1.18977	0.867584	2.30178e-06	2.10358e-05	1.39669	0.126579	0.579191	0.99996	1.42552	0.408022	4.31546e-14	4.58732e-13	1.54114	-0.0575634	0.547101	0.883626	1.63615	0.183304	0.0571971	0.170268	1.66871
RSRP1	0.289101	4.03044e-16	2.0722e-15	1.98116	0.151094	0.189558	0.839013	1.62349	0.444057	0.0252955	0.0646912	1.94769	0.0216243	0.905245	0.99996	2.10702	0.257528	1.77282e-07	7.30914e-07	2.06675	0.182329	0.0160955	0.122368	2.05559	0.133579	0.139629	0.326715	1.82575
RSU1	0.548974	1.66097e-19	1.07052e-18	0.674068	0.422929	0.0305252	0.448318	0.524396	1.33355	1.73141e-06	1.63652e-05	0.629466	0.13682	0.694353	0.99996	0.636873	0.520908	1.92938e-10	1.23904e-09	0.761468	0.127417	0.344979	0.712561	0.85245	0.444127	6.99076e-05	0.00116287	1.077
RTCA	0.666793	7.86343e-20	5.20047e-19	0.343252	0.265466	0.384889	0.969758	0.221387	1.77425	2.0782e-08	3.33988e-07	0.296637	1.16317	0.000159722	0.0203586	0.321895	0.655411	2.51512e-11	1.82662e-10	0.405481	0.0210187	0.91327	0.9992	0.389802	0.459169	0.000110835	0.00162243	0.731868
RTCB	0.333947	3.11834e-08	8.76711e-08	0.643289	0.195588	0.344201	0.948558	0.512746	0.914485	0.000453963	0.00213029	0.822832	0.223928	0.49789	0.99996	0.649355	0.216765	0.00848574	0.016249	0.693501	0.234211	0.127406	0.425061	0.690599	0.405546	0.000639111	0.00599367	0.78777
RTF1	0.347199	3.60544e-12	1.39957e-11	1.06373	0.129889	0.443435	0.983797	0.915659	0.861137	0.000144206	0.0007844	1.07975	0.052124	0.845566	0.99996	1.16783	0.372585	6.27134e-08	2.78549e-07	1.09447	-0.0266152	0.825153	0.9992	1.07766	0.180325	0.0641729	0.185338	1.44842
RTF2	0.52442	5.83868e-24	5.01364e-23	0.817974	0.264648	0.13308	0.764899	0.656366	1.33311	4.26089e-10	1.03008e-08	0.798575	0.301576	0.273255	0.873781	0.859499	0.487773	3.64358e-11	2.57629e-10	0.825496	0.169258	0.159335	0.480338	0.986884	0.408417	0.000120433	0.00171235	1.08537
RTN4	0.448344	1.98274e-16	1.04092e-15	0.873643	0.161917	0.430391	0.981581	0.561501	0.911944	0.00302244	0.0106611	0.670457	0.291567	0.292007	0.895691	0.926873	0.453543	1.88937e-09	1.05352e-08	0.906815	0.111353	0.366493	0.735385	1.1041	0.40804	0.000626086	0.00592778	1.02567
RTRAF	0.60849	5.6574e-45	1.29813e-43	1.19946	0.297542	0.0498397	0.536914	0.90119	1.00595	2.25726e-06	2.06624e-05	1.09159	0.452392	0.0408474	0.372673	1.18564	0.561362	1.01908e-20	2.25261e-19	1.31086	0.210309	0.0446972	0.233739	1.29312	0.412615	0.000482038	0.00488805	1.48912
RUBCN	0.248169	0.00013803	0.000273625	0.666571	-0.276247	0.336247	0.943549	0.460671	0.652037	0.0581515	0.129513	0.60052	0.16161	0.597618	0.99996	0.781737	0.258653	0.00654381	0.0128176	0.613096	0.154545	0.222322	0.56844	0.901301	0.143232	0.267682	0.506794	0.816567
RUFY1	0.324896	5.0253e-08	1.39039e-07	0.759264	0.139428	0.471996	0.997076	0.574786	0.140329	0.693483	0.913001	0.719853	0.600916	0.0202919	0.266383	0.778932	0.291005	0.000448291	0.00107898	0.770232	0.227698	0.0679043	0.29717	0.967787	0.319482	0.0148273	0.0631925	0.726422
RUFY3	-0.0521502	0.50513	0.569903	0.642557	-0.0999938	0.703158	0.999952	0.428929	-0.153823	0.763297	0.972515	0.539869	0.38439	0.206089	0.792972	0.766185	-0.153312	0.179353	0.251478	0.641941	0.261295	0.09782	0.368552	0.631468	-0.423962	0.00806918	0.0401946	0.956374
RUNX2	-0.971342	0.00112717	0.00202388	0.0918265	0.538845	0.451544	0.988271	0.0383564	0.861438	0.460066	0.681397	0.0479419	-14.3679	0.988464	0.99996	0.0491331	-1.06044	0.000854576	0.0019613	0.161269	-0.748018	0.481305	0.840963	0.0499346	-0.623224	0.000327897	0.00365099	1.05041
RUNX3	0.694132	2.72207e-50	7.69027e-49	0.933685	0.452181	0.0188785	0.370297	0.467608	0.834656	0.00753442	0.0231895	0.6361	0.365999	0.176405	0.74403	0.808223	0.634324	1.82564e-26	6.54234e-25	1.16159	0.597925	5.08175e-07	0.000110928	0.956574	0.281485	0.0205996	0.0804254	0.86351
RWDD1	0.419152	2.79095e-17	1.54317e-16	1.16875	-0.128748	0.533095	0.999952	0.849041	1.24498	5.40837e-07	5.84993e-06	0.971001	-0.0208565	0.944742	0.99996	1.11823	0.403806	8.7913e-10	5.113e-09	1.30898	0.239336	0.0350634	0.201499	1.1728	0.24938	0.0282927	0.101658	1.34102
RWDD3	0.341932	6.68158e-07	1.67105e-06	0.568485	0.599945	0.00243856	0.144831	0.460288	-0.100402	0.829279	1	0.580246	0.239691	0.505445	0.99996	0.575115	0.357596	0.000116144	0.00030727	0.613527	0.249892	0.0875406	0.345395	0.544661	0.362469	0.0122405	0.0546129	0.505488
S100A10	1.03013	3.01062e-60	1.27841e-58	1.79282	1.12456	5.84256e-11	1.08438e-07	0.875308	2.23948	4.39506e-10	1.06025e-08	0.905406	0.768703	0.0131952	0.211232	1.10801	0.629902	1.24761e-17	1.96066e-16	2.61857	0.58924	1.167e-05	0.00106411	1.55595	0.551455	0.000195323	0.00250325	2.42154
S100A11	1.14673	1.69544e-64	8.49429e-63	0.668919	1.01885	0.000203375	0.0303645	0.199574	2.1728	1.85678e-06	1.74337e-05	0.283173	0.649299	0.0949184	0.563452	0.431601	0.968891	7.44606e-27	2.78071e-25	0.819689	0.438701	0.000546026	0.0133106	1.23863	0.84274	9.56208e-09	1.01592e-06	1.00172
S100A4	0.68805	1.03304e-20	7.21937e-20	1.431	1.01843	9.43359e-05	0.0191502	0.473624	2.16773	4.08338e-05	0.000262944	0.637847	0.16719	0.659404	0.99996	1.14514	0.49904	8.08194e-08	3.51843e-07	1.92305	-1.1656	6.89101e-08	2.83654e-05	0.991533	0.351233	0.0962173	0.249489	1.54218
S100A6	0.674344	8.02816e-51	2.31984e-49	2.24076	1.0479	7.56298e-14	1.96516e-10	1.10619	2.50591	4.28333e-18	7.94453e-16	1.34218	0.383378	0.0818646	0.52834	2.03886	0.512183	3.59566e-16	4.81832e-15	2.55929	-0.283902	0.00680467	0.0703768	2.16263	0.379059	0.0160678	0.0669037	2.30504
S1PR1	0.655345	1.43169e-19	9.30498e-19	0.464724	0.344079	0.128122	0.7582	0.397553	1.11391	0.00319469	0.011173	0.410432	0.413238	0.242608	0.838711	0.474052	0.60185	2.88553e-10	1.79994e-09	0.528406	-0.147225	0.496916	0.851892	0.450397	0.769927	5.48053e-06	0.000168383	0.356462
S1PR4	1.00277	1.18554e-73	8.92555e-72	0.823775	0.23695	0.22082	0.857667	0.522437	1.77897	1.48512e-12	6.69428e-11	0.637427	0.525706	0.0763666	0.510322	0.716854	0.784542	1.04952e-23	2.90326e-22	0.972243	0.197547	0.154988	0.473375	0.992295	0.601904	1.85909e-06	7.37723e-05	1.19929
SAFB	0.338112	8.11661e-10	2.61807e-09	0.814847	0.24126	0.187321	0.838613	0.645837	0.796994	0.00528437	0.0171655	0.701427	-0.0635726	0.844033	0.99996	0.827184	0.349519	2.73681e-06	9.43129e-06	0.871432	0.21124	0.074607	0.314196	0.937413	0.182759	0.101757	0.259603	1.08809
SAFB2	0.275808	3.24542e-07	8.34452e-07	0.889951	-0.237727	0.271032	0.90257	0.701173	0.730799	0.0077176	0.0236567	0.838314	0.298425	0.260776	0.857654	0.899047	0.265243	0.000356625	0.000873467	0.940114	0.0395261	0.745783	0.9992	1.02973	0.249526	0.0249767	0.0926265	1.0398
SAMD12	0.761466	9.15067e-21	6.41422e-20	0.478034	0.155775	0.711934	0.999952	0.156329	2.4558	1.35086e-07	1.75673e-06	0.286485	0.482216	0.3365	0.939559	0.311029	0.443975	6.00188e-06	1.96432e-05	0.724325	0.280304	0.121455	0.414253	0.379441	0.17958	0.222357	0.445942	1.1833
SAMD8	0.237236	0.000413971	0.000781483	0.533747	-0.210882	0.394814	0.970462	0.518991	1.0022	0.00187145	0.00716536	0.506149	-0.402022	0.35461	0.946107	0.630004	0.333356	0.000158333	0.000409495	0.536749	0.111706	0.492887	0.84912	0.590683	0.476514	0.000840601	0.00741406	0.53193
SAMD9	0.513101	9.86481e-20	6.46574e-19	0.697444	-0.263462	0.255916	0.892656	0.630396	0.723935	0.00418093	0.0140116	1.45072	-0.0650355	0.857835	0.99996	0.661731	0.438988	4.77115e-08	2.1556e-07	0.72258	0.237841	0.0425032	0.226997	0.869674	0.296976	0.0219555	0.0841067	0.850459
SAMD9L	0.52475	1.15844e-23	9.76092e-23	0.791365	0.166197	0.41683	0.98097	0.511589	0.843572	4.08971e-05	0.000263202	1.99096	0.00528202	0.985261	0.99996	0.935901	0.505628	6.63575e-11	4.54478e-10	0.7288	0.271189	0.0101176	0.0905934	1.02748	0.32811	0.00504005	0.0282696	1.22471
SAMHD1	1.08176	3.95317e-31	5.01912e-30	0.265215	0.843254	0.0167489	0.352106	0.115418	2.10288	7.32951e-06	5.79903e-05	0.287146	0.495399	0.415741	0.997605	0.184505	0.861361	2.56804e-13	2.45739e-12	0.383483	0.403896	0.0341403	0.198091	0.346617	0.623095	2.90119e-06	0.000103637	0.590429
SAMM50	0.823773	3.30143e-32	4.47299e-31	0.372998	-0.407836	0.2923	0.918775	0.254368	1.24032	0.000728295	0.00319642	0.284697	0.0964502	0.838351	0.99996	0.352687	0.83874	1.93977e-19	3.75031e-18	0.43147	0.11678	0.534896	0.876286	0.416156	0.411747	0.00103497	0.00856474	0.670984
SAMSN1	0.261256	0.000964392	0.0017442	0.505871	-0.310869	0.578711	0.999952	0.12459	1.99809	3.17608e-05	0.000211254	0.202932	0.357959	0.329172	0.931646	0.52078	0.113166	0.320945	0.415055	0.51945	0.223885	0.162856	0.486171	0.613795	0.212029	0.193158	0.405762	0.635565
SAP130	0.422202	6.48144e-05	0.000133186	0.230381	-0.311439	0.477824	0.998185	0.18992	1.45877	0.00105023	0.00439108	0.193278	0.479679	0.337816	0.939559	0.240143	0.412832	0.00389071	0.00793734	0.247471	-0.112871	0.676791	0.971676	0.280236	0.455589	0.00231702	0.0157785	0.586694
SAP18	0.384046	1.7875e-27	1.86489e-26	1.77716	0.221227	0.0640908	0.591021	1.49706	0.828269	1.12008e-06	1.11358e-05	1.75499	0.326799	0.0760712	0.509814	1.74907	0.363129	5.37656e-14	5.64339e-13	1.91719	0.0904908	0.296613	0.659172	1.75041	0.162645	0.145912	0.337199	1.7781
SAP30BP	0.366619	1.71617e-11	6.27907e-11	0.853127	0.169941	0.347292	0.948558	0.710189	0.693787	0.00629789	0.0199257	0.793849	0.4558	0.0895918	0.550578	0.848978	0.388495	9.85151e-08	4.22748e-07	0.898833	0.196434	0.117471	0.406329	0.988584	0.227955	0.0312578	0.109592	1.03346
SAR1B	0.693521	7.42151e-18	4.27135e-17	0.315056	-0.0124033	0.970361	0.999952	0.252132	1.86627	2.08619e-09	4.37907e-08	0.302444	0.979376	0.00674252	0.152228	0.297311	0.538237	2.31605e-06	8.05564e-06	0.351337	0.451556	0.0121942	0.102073	0.35716	0.4268	0.000201627	0.00256006	1.12953
SARAF	0.344614	1.90262e-27	1.98351e-26	2.55083	-0.0221321	0.805392	0.999952	2.78472	0.542954	6.81888e-05	0.000411022	3.00978	0.273324	0.0686151	0.485632	2.69178	0.420454	3.24275e-20	6.81747e-19	2.46004	0.181871	0.00913789	0.0847197	2.76528	0.329151	0.000342478	0.00377	2.44245
SARNP	0.46731	8.75077e-18	5.00949e-17	0.792447	0.274355	0.135378	0.768178	0.627775	1.04787	4.88749e-05	0.000307547	0.678323	0.299282	0.305748	0.90994	0.782251	0.457196	6.59393e-10	3.89083e-09	0.86397	0.121932	0.354826	0.722371	0.911934	0.230381	0.0530627	0.161437	1.09799
SARS	0.705087	2.31085e-25	2.13149e-24	0.498458	0.196012	0.404751	0.976331	0.31967	1.59711	2.99889e-12	1.2338e-10	0.372607	0.819146	0.0154909	0.232549	0.413095	0.532685	2.04793e-10	1.31064e-09	0.585189	-0.429861	0.476465	0.837018	0.590877	0.343115	0.0062883	0.0333084	0.777052
SART3	0.395609	9.97363e-09	2.91222e-08	0.49595	-0.199699	0.490667	0.999952	0.372556	0.327841	0.471049	0.693307	0.402292	-0.0693972	0.870828	0.99996	0.492758	0.388786	1.65737e-05	5.06454e-05	0.550469	0.238037	0.137457	0.44442	0.535403	0.189225	0.161931	0.360996	0.685288
SASH3	0.78083	3.98347e-61	1.78398e-59	0.949508	0.351954	0.0288297	0.436946	0.706469	1.20239	1.74038e-07	2.17337e-06	0.799654	0.381938	0.151867	0.702607	0.901978	0.676812	1.15671e-26	4.20895e-25	1.08135	0.432111	0.000417303	0.010991	1.09127	0.658053	4.93832e-10	1.004e-07	1.14503
SAT1	0.463518	6.08204e-26	5.80607e-25	1.66266	0.020335	0.902194	0.999952	1.16679	1.13208	7.9487e-07	8.20543e-06	1.70592	0.239634	0.275121	0.876075	1.85705	0.553736	1.5887e-20	3.45785e-19	1.57636	0.151662	0.0970573	0.367429	2.0558	0.320528	0.0139991	0.0605881	1.31701
SAT2	0.372224	6.10728e-09	1.8164e-08	0.638734	-0.0125304	0.960943	0.999952	0.450159	0.99465	0.00265776	0.00954904	0.518473	0.21074	0.532639	0.99996	0.652933	0.33869	0.000153204	0.000397244	0.646551	0.0314086	0.835561	0.9992	0.689117	0.321177	0.00832077	0.0412233	0.841832
SBF1	0.481331	7.89983e-18	4.5354e-17	0.661897	0.103113	0.602819	0.999952	0.433743	1.04922	5.8991e-05	0.000362534	0.5659	0.464574	0.0992025	0.576212	0.631584	0.353196	1.807e-06	6.40439e-06	0.740432	0.308679	0.0659677	0.291339	0.732971	0.309642	0.001703	0.0125593	1.31531
SBNO1	0.420599	1.03131e-11	3.85097e-11	0.664606	0.233668	0.274437	0.905405	0.496548	0.796601	0.0191961	0.0510302	0.527492	0.408276	0.182646	0.753011	0.677432	0.387943	2.94129e-06	1.00748e-05	0.723431	0.212304	0.114616	0.401117	0.786077	0.290957	0.0282623	0.101621	0.70896
SCAF11	0.29325	1.77249e-19	1.14029e-18	2.31001	0.0225812	0.838526	0.999952	1.99195	0.498617	0.00385472	0.0131086	2.30847	0.388909	0.00755944	0.160482	2.44897	0.352116	6.23256e-15	7.2771e-14	2.31103	0.0348402	0.606142	0.924975	2.62219	0.212905	0.0128957	0.0568738	2.01243
SCAF4	0.288005	4.17255e-08	1.16138e-07	0.904804	-0.185387	0.361299	0.957959	0.734466	0.25274	0.455263	0.676142	0.780983	0.0076496	0.979585	0.99996	0.90238	0.287194	5.05049e-05	0.00014198	0.991063	0.142438	0.206605	0.548573	1.02239	0.165493	0.214767	0.435886	0.762788
SCAMP2	0.564432	5.41598e-29	6.13283e-28	0.916952	0.336582	0.0718537	0.61741	0.564848	1.34419	4.75067e-08	6.87329e-07	0.71042	0.156771	0.605483	0.99996	0.796192	0.359046	4.31661e-07	1.69031e-06	1.05257	0.375916	0.00046562	0.0119363	1.13427	0.323578	0.00330376	0.0206183	1.46783
SCAMP3	0.602387	6.34421e-24	5.43099e-23	0.575226	0.0281005	0.912998	0.999952	0.369436	1.28247	1.86203e-06	1.74604e-05	0.455871	0.575618	0.0653409	0.472418	0.533496	0.556068	1.92871e-12	1.63502e-11	0.646077	0.207184	0.18051	0.512335	0.666212	0.250323	0.0339311	0.116315	0.982719
SCAND1	0.592762	6.25567e-55	2.15666e-53	1.52426	0.289606	0.0289629	0.437546	1.28362	1.20807	1.61453e-14	1.15613e-12	1.50233	0.406002	0.0450967	0.392745	1.53331	0.589695	8.70968e-29	3.70057e-27	1.5882	0.278777	0.00390527	0.0489672	1.56215	0.512977	3.13573e-08	2.88487e-06	1.84005
SCFD1	0.643968	1.28293e-38	2.31159e-37	1.06487	-0.0878012	0.645728	0.999952	0.860965	1.61602	2.05606e-11	7.13567e-10	0.899399	0.056333	0.841217	0.99996	1.10718	0.595887	5.94804e-18	9.69101e-17	1.1388	0.231646	0.0282825	0.176163	1.30731	0.279509	0.00271507	0.0176936	2.02224
SCFD2	0.368683	3.27207e-08	9.18634e-08	0.779622	-0.192161	0.369428	0.960263	0.7642	-0.273776	0.513206	0.738447	0.8284	0.0849628	0.808028	0.99996	0.80664	0.374677	3.27285e-05	9.47857e-05	0.809805	0.186522	0.20233	0.543427	0.985338	0.0790145	0.518444	0.769373	1.28947
SCIMP	0.649481	1.24896e-41	2.49935e-40	1.2917	0.344755	0.102465	0.707247	0.529484	1.00605	0.00215878	0.00804228	0.689392	-0.255612	0.513651	0.99996	0.714385	0.5109	6.6919e-18	1.08905e-16	1.60603	0.238185	0.007913	0.0770808	1.81435	1.01495	2.21269e-05	0.000494634	0.2889
SCLT1	0.424572	7.03304e-12	2.65752e-11	0.83419	0.243856	0.218784	0.857667	0.72709	0.582875	0.0487071	0.111845	1.16555	0.676606	0.0248589	0.286961	0.821917	0.345874	3.83291e-05	0.000109804	0.922689	-0.00262239	0.985128	0.9992	1.04918	0.233115	0.0634009	0.18356	1.23082
SCMH1	0.423642	5.52356e-08	1.5219e-07	0.576974	0.144304	0.561411	0.999952	0.52806	1.4685	0.000185368	0.000977286	0.486985	0.516321	0.160134	0.716085	0.566915	0.442486	1.32867e-05	4.13128e-05	0.660757	-0.0597737	0.75769	0.9992	0.616888	0.345189	0.0147722	0.063023	0.932273
SCML4	0.494324	1.58468e-11	5.81437e-11	0.533565	0.198039	0.398396	0.9732	0.432719	-0.0565476	0.892256	1	0.74057	1.1431	0.00130352	0.0650093	0.405805	0.110555	0.23687	0.320318	0.75091	0.616053	2.01532e-05	0.00149932	0.624964	0.194514	0.533653	0.781983	0.183246
SCNM1	0.549341	6.23416e-17	3.37464e-16	0.514349	-0.0945166	0.736693	0.999952	0.395209	0.710003	0.0535687	0.121094	0.432575	0.733451	0.0237522	0.28163	0.492415	0.445028	4.12941e-07	1.62148e-06	0.574337	0.236778	0.151732	0.468614	0.53008	0.432704	0.00129566	0.0101605	0.650945
SCP2	0.686106	7.08436e-45	1.62021e-43	0.821019	-0.0358052	0.870275	0.999952	0.556247	0.998196	0.00011698	0.000654047	0.723758	0.192619	0.496826	0.99996	0.812956	0.597351	1.19483e-17	1.88398e-16	0.866538	0.490496	9.85194e-07	0.000173094	0.99685	0.472042	3.27368e-05	0.000663111	1.05516
SCPEP1	0.562732	2.19744e-20	1.5025e-19	0.696205	0.240144	0.199535	0.844962	0.598686	0.736019	0.0151724	0.0418581	0.647156	0.442571	0.343161	0.941844	0.299176	0.285887	0.000124317	0.000327306	0.890507	0.568051	2.54549e-05	0.00173982	1.09457	0.429392	0.000473339	0.00482062	0.758364
SCRN1	0.532907	3.99119e-18	2.3406e-17	0.599924	-0.378664	0.381254	0.969737	0.203407	1.70913	3.9953e-05	0.000258007	0.231611	0.689134	0.0229925	0.278893	0.531468	0.543388	9.46e-12	7.31192e-11	0.707541	0.170048	0.240277	0.594225	0.732693	0.701293	1.6918e-06	6.81189e-05	0.423289
SDAD1	0.415754	1.66939e-13	7.16525e-13	0.801351	-0.0372242	0.85671	0.999952	0.691683	0.8056	0.00286914	0.0101728	0.821488	0.329245	0.248395	0.8438	0.809339	0.449267	6.33478e-09	3.27732e-08	0.841503	0.0832869	0.536529	0.877386	0.827469	0.0477519	0.683077	0.899337	1.05276
SDCCAG8	0.312192	3.38802e-07	8.69991e-07	0.777432	0.386824	0.027188	0.424552	0.680899	-0.433749	0.341342	0.542475	0.769904	0.506119	0.0563156	0.439977	0.843346	0.359208	2.1359e-05	6.4095e-05	0.761638	0.0909953	0.4971	0.852006	0.97307	-0.0445299	0.726029	0.930028	1.01727
SDF2	0.793547	5.67207e-29	6.39681e-28	0.377744	0.00518965	0.986971	0.999952	0.262516	1.06625	0.00553365	0.0178624	0.307935	0.559889	0.155055	0.707721	0.356012	0.773909	5.2204e-16	6.89783e-15	0.41773	-0.129707	0.531275	0.874384	0.466754	0.470584	0.000125179	0.00176041	0.62513
SDF4	0.75436	3.15899e-49	8.36473e-48	0.748073	0.274485	0.174327	0.823583	0.48893	1.75553	2.76375e-11	9.23081e-10	0.588855	0.345231	0.240998	0.836084	0.71714	0.653708	7.15263e-20	1.46469e-18	0.837148	0.441013	0.000489633	0.0122632	0.775137	0.231931	0.0336941	0.115641	1.62959
SDHA	0.562027	4.06789e-27	4.166e-26	0.741026	0.407285	0.0214216	0.3887	0.541062	1.10137	1.14806e-05	8.60777e-05	0.679695	0.420821	0.132907	0.663859	0.71872	0.549333	1.01139e-14	1.15142e-13	0.820866	0.423412	0.000467287	0.0119577	0.85926	0.252835	0.0100751	0.0473912	1.33801
SDHAF2	0.69973	5.78934e-38	1.01045e-36	0.686368	-0.178865	0.481737	0.998458	0.49992	0.902794	0.00143872	0.00574981	0.620728	0.815465	0.00163483	0.0730685	0.641723	0.721065	1.82719e-23	4.9769e-22	0.751794	0.155499	0.265413	0.625214	0.7613	0.600643	7.15578e-08	5.481e-06	0.750552
SDHB	0.754784	4.76566e-57	1.81355e-55	0.828586	0.192889	0.319885	0.935339	0.585519	1.65125	5.16454e-13	2.62025e-11	0.697153	0.331911	0.252703	0.848963	0.76652	0.68149	2.15349e-26	7.65918e-25	0.943693	0.451906	0.00015736	0.00584302	0.916733	0.428497	0.000268615	0.00314844	1.22153
SDHC	0.778601	2.1896e-51	6.50251e-50	0.6984	0.0843335	0.684072	0.999952	0.530677	1.43738	1.65139e-11	5.87543e-10	0.70724	0.693642	0.00882426	0.173862	0.659364	0.72339	2.12198e-24	6.27355e-23	0.777545	0.297625	0.0306116	0.184915	0.735512	0.484332	3.84972e-05	0.000750262	1.13721
SDHD	0.633176	7.76077e-34	1.13542e-32	0.730691	-0.293303	0.241432	0.881652	0.532188	0.764874	0.00793264	0.0242109	0.683385	0.463808	0.0932929	0.557573	0.72532	0.618002	3.92364e-18	6.48956e-17	0.796969	0.220041	0.0994395	0.370858	0.767083	0.294019	0.0126136	0.0559142	1.06027
SDR39U1	0.393267	7.14789e-13	2.93493e-12	0.796815	0.0882034	0.646114	0.999952	0.659791	0.822445	0.00163195	0.00638446	0.742653	0.312364	0.262103	0.859073	0.824162	0.299349	7.75474e-05	0.000211264	0.804623	0.380038	0.00141668	0.0251355	0.877885	0.626066	2.31228e-08	2.20108e-06	0.767565
SEC11A	0.756235	2.35799e-55	8.33555e-54	1.07598	0.279747	0.0952038	0.692546	0.762466	1.74911	1.33463e-14	9.93425e-13	0.892389	-0.0154532	0.959453	0.99996	0.989866	0.630268	1.73301e-20	3.76041e-19	1.22301	0.273553	0.0138321	0.110476	1.25708	0.447115	0.000117958	0.00169026	1.75241
SEC11C	0.52706	2.97074e-20	2.01542e-19	1.09657	0.617848	0.00231805	0.143696	0.574705	2.4209	5.71738e-12	2.2697e-10	0.776388	0.688412	0.00855538	0.170922	0.996697	0.328882	7.54509e-05	0.000206067	1.20146	0.275986	0.0172767	0.127775	1.21445	-0.0287401	0.847404	0.99942	3.05451
SEC13	0.855777	6.20134e-49	1.6266e-47	0.62394	0.585824	0.00257287	0.148563	0.432705	2.13622	1.24871e-14	9.4186e-13	0.53711	0.799757	0.0038114	0.115314	0.58758	0.715998	1.84935e-17	2.85572e-16	0.692785	0.398997	0.00444705	0.0535243	0.718123	0.44545	0.000324455	0.00363047	1.75642
SEC14L1	0.774084	1.48972e-39	2.7739e-38	0.633796	0.420875	0.062276	0.584181	0.384607	2.25371	1.93867e-14	1.37088e-12	0.452896	0.750711	0.00653821	0.151215	0.639927	0.712622	7.86237e-18	1.27223e-16	0.698569	-0.0420433	0.808803	0.9992	0.698052	0.311089	0.00176124	0.0128736	1.94789
SEC22B	0.462139	1.80641e-09	5.63233e-09	0.383694	0.309349	0.223832	0.861016	0.342004	1.53066	4.80309e-07	5.28107e-06	0.402002	-0.252822	0.622346	0.99996	0.38974	0.468627	1.45975e-05	4.50921e-05	0.400653	0.198786	0.221924	0.567898	0.447878	0.339549	0.00592741	0.0319433	0.834567
SEC23B	0.664024	2.2576e-14	1.034e-13	0.282255	0.335042	0.26697	0.90257	0.237575	2.13774	2.05113e-11	7.13567e-10	0.293266	-0.621073	0.393901	0.984325	0.286656	0.646008	5.84745e-08	2.61276e-07	0.299113	0.0432224	0.843169	0.9992	0.337376	0.396406	0.000902591	0.00779437	0.929254
SEC24B	0.328352	5.21535e-08	1.44097e-07	0.795887	-0.0142869	0.944738	0.999952	0.668754	0.341023	0.357943	0.562468	0.666019	0.808902	0.000686558	0.0456578	0.823361	0.195931	0.0210399	0.0370214	0.852759	0.362155	0.00238077	0.0358035	0.944169	-0.0596162	0.66423	0.885999	0.833351
SEC31A	0.457288	2.03546e-21	1.50238e-20	1.01817	-0.0687682	0.706562	0.999952	0.807795	1.39265	1.67366e-10	4.47656e-09	0.967255	0.182868	0.470775	0.99996	1.05566	0.463925	4.52891e-12	3.64755e-11	1.05526	0.0952736	0.370972	0.740762	1.25631	0.330874	0.000777988	0.00700104	1.8872
SEC61B	0.913093	7.40322e-81	7.81152e-79	1.49597	0.693307	1.36044e-06	0.000930253	0.989509	2.66992	1.01656e-24	7.66757e-22	1.25081	0.948668	3.39896e-06	0.00203435	1.49907	0.776081	3.71725e-27	1.41047e-25	1.54307	0.42927	5.91863e-06	0.0006646	1.94122	0.481553	0.000742372	0.00675435	2.95192
SEC61G	0.696264	4.76275e-46	1.13394e-44	1.10955	0.613363	5.25289e-05	0.0133815	0.82913	2.05933	9.88326e-18	1.57492e-15	1.09057	0.341619	0.173496	0.739991	1.07211	0.602535	5.93271e-17	8.69743e-16	1.22419	0.18563	0.0733779	0.311569	1.18182	0.358763	0.011847	0.0532178	2.46755
SEC62	0.182728	1.21058e-07	3.23565e-07	2.55114	0.00420434	0.964787	0.999952	2.67468	0.648448	1.88493e-05	0.000134211	2.8868	0.202343	0.200313	0.783628	2.70588	0.312794	1.15258e-10	7.63595e-10	2.36513	-0.257019	0.000839752	0.0176104	2.80654	0.267391	0.00289221	0.0185688	2.55924
SEC63	0.420256	2.72412e-15	1.3257e-14	0.920805	-0.123474	0.516502	0.999952	0.82589	1.44071	2.47736e-09	5.04115e-08	0.876811	0.457136	0.0692218	0.48651	0.937484	0.396785	6.58619e-08	2.90895e-07	0.988842	0.0951167	0.429971	0.796833	1.02402	0.236458	0.0116524	0.0525588	2.00307
SECISBP2L	0.312292	1.5006e-11	5.52188e-11	1.27997	0.124558	0.341321	0.947935	1.39902	0.278827	0.201614	0.356639	1.76241	0.256609	0.245531	0.840878	1.39676	0.370944	3.9184e-09	2.09518e-08	1.34545	-0.0388196	0.734256	0.9992	1.32471	0.247241	0.0100913	0.0474144	1.71247
SEL1L	0.453902	8.90305e-10	2.8585e-09	0.447157	-0.228913	0.432149	0.981581	0.384257	1.61403	3.38105e-08	5.0801e-07	0.425112	-0.00332433	0.993874	0.99996	0.466282	0.393314	0.00018383	0.000471742	0.470971	0.522989	0.000172188	0.00624863	0.535543	0.231993	0.0484398	0.150909	1.38895
SEL1L3	0.468766	3.59152e-41	7.02565e-40	2.40454	0.086614	0.438121	0.982904	1.95998	1.24449	1.17816e-12	5.44071e-11	2.0534	0.294631	0.0966705	0.567025	2.12928	0.349165	2.47121e-14	2.68522e-13	2.67626	0.190616	0.00599122	0.0646878	2.77286	0.250584	0.00710956	0.0367368	2.89829
SELENOF	0.567097	6.18514e-65	3.14404e-63	1.74915	0.203577	0.0478559	0.528523	1.85357	0.798451	2.60924e-08	4.05507e-07	2.1558	0.321714	0.0730316	0.49844	1.71934	0.548761	9.04995e-32	5.03638e-30	1.81292	0.238443	0.00327056	0.0439542	1.79407	0.451008	2.59524e-06	9.43452e-05	1.99763
SELENOH	0.525203	1.86617e-43	4.06126e-42	1.73308	0.161993	0.163265	0.809089	1.68368	0.684853	0.000105167	0.000597918	2.01897	0.58155	0.000963919	0.0551222	1.81644	0.545191	5.23777e-24	1.5016e-22	1.70611	0.178127	0.0546685	0.263503	1.77211	0.31096	0.00400851	0.0239957	1.94526
SELENOK	0.205411	4.37448e-05	9.14007e-05	1.24931	0.0208476	0.898465	0.999952	1.14048	1.06034	4.54484e-07	5.05608e-06	1.2639	0.304872	0.186831	0.758529	1.33245	0.169848	0.0175141	0.0313618	1.23376	0.0916774	0.388418	0.757158	1.36495	0.171056	0.16956	0.372664	1.92694
SELENOM	-0.285442	0.00199693	0.00348493	0.649451	0.274542	0.390872	0.97005	0.279326	1.65845	9.47191e-05	0.000549115	0.317555	0.335531	0.339853	0.939908	0.647493	-0.304643	0.0160141	0.028891	0.695024	-0.137536	0.508297	0.860479	0.413613	0.499822	0.0294379	0.10466	0.390467
SELENOO	0.133031	0.114969	0.154252	0.50237	0.0994881	0.693029	0.999952	0.405453	0.769511	0.0404285	0.0955521	0.388715	0.145789	0.71778	0.99996	0.552356	0.149941	0.194107	0.269423	0.50728	-0.00689738	0.97093	0.9992	0.636487	0.388476	0.0075606	0.0383382	0.603908
SELENOT	0.576946	2.94915e-34	4.41201e-33	1.01593	0.3716	0.0176	0.360661	0.805177	1.17552	3.17122e-08	4.816e-07	0.925628	0.510488	0.0300977	0.317612	1.02397	0.521047	1.41362e-14	1.58583e-13	1.06671	0.38637	0.0001175	0.00479769	1.22432	0.351944	0.0018008	0.0130987	1.47777
SELENOW	0.587228	5.37943e-31	6.78666e-30	0.993959	0.217547	0.347641	0.948558	0.484911	0.787478	0.019951	0.0527643	0.653954	0.251801	0.411504	0.994839	0.809532	0.406617	2.07195e-09	1.15217e-08	1.15586	0.365175	0.00033646	0.00943054	1.31192	0.0253091	0.846355	0.99942	0.967018
SELL	0.979313	3.10283e-138	3.60135e-135	2.15505	0.251044	0.00670705	0.23939	2.44408	0.565555	0.000394722	0.00188545	3.03238	0.437835	0.0101487	0.183139	2.2985	0.996087	3.0663e-76	4.35139e-72	2.25575	0.271983	0.0271971	0.171657	1.41845	0.888272	3.3757e-10	7.3146e-08	1.18929
SELPLG	1.51498	6.67959e-33	9.35008e-32	0.114672	0.983464	0.00234222	0.143696	0.107305	3.25207	9.97236e-11	2.80955e-09	0.14794	1.93641	0.000326614	0.0303795	0.0880095	1.18814	1.33788e-11	1.0115e-10	0.142786	-16.7341	0.988889	0.9992	0.140301	0.739659	4.74577e-08	3.98742e-06	0.955321
SEM1	0.645303	4.00527e-41	7.81308e-40	1.00764	0.268061	0.121077	0.746305	0.746478	1.37875	1.15437e-09	2.60169e-08	0.940375	0.680682	0.00221534	0.0876624	0.990751	0.628002	1.1628e-19	2.3274e-18	1.06278	0.310564	0.00377095	0.047824	1.19944	0.459855	8.75649e-05	0.00135783	1.55267
SEMA4A	0.896396	0.00164607	0.00289694	0.0383384	0.226605	0.690114	0.999952	0.0655097	3.08455	7.6649e-08	1.04989e-06	0.0731467	3.12532	0.000120986	0.0164351	0.0280197	0.365596	0.366161	0.462738	0.0449385	-17.2847	0.995244	0.9992	0.0648893	0.305861	0.00934157	0.0449553	1.28536
SEMA4B	0.465491	1.37414e-19	8.94344e-19	0.923779	0.120722	0.535903	0.999952	0.594089	0.688186	0.0240538	0.0620486	0.70642	0.534118	0.0238195	0.2817	0.918007	0.351629	3.64055e-06	1.22803e-05	0.895911	0.364549	2.62715e-05	0.00175198	1.50257	0.673971	3.95744e-07	2.1023e-05	0.667301
SENP5	0.243633	1.63901e-05	3.59498e-05	0.847667	0.159734	0.395179	0.970541	0.685594	0.418785	0.193157	0.343937	0.725235	0.223418	0.415595	0.997605	0.92125	0.300956	7.8304e-05	0.000213039	0.904589	0.176721	0.163252	0.486555	0.966216	0.127996	0.250704	0.484065	1.1153
SENP6	0.224623	2.54235e-07	6.61114e-07	1.54731	0.1486	0.260091	0.897262	1.37748	-0.0393325	0.893064	1	1.4471	-0.490698	0.0694362	0.487186	1.58607	0.282864	1.3954e-06	5.05156e-06	1.59646	0.0379513	0.683726	0.975871	1.79154	0.200695	0.0369528	0.124242	1.52265
SENP7	0.261422	1.60192e-05	3.51751e-05	0.801121	0.406193	0.010492	0.290643	0.810476	0.429559	0.169698	0.310574	0.893163	0.00373411	0.990112	0.99996	0.86801	0.398206	4.04061e-06	1.35685e-05	0.76676	-0.125571	0.296192	0.659034	1.0583	-0.0953178	0.507041	0.758604	0.934142
SEPHS2	0.725974	8.47556e-31	1.05872e-29	0.54015	-0.0232659	0.932119	0.999952	0.339417	1.14978	0.000283765	0.0014231	0.430723	1.17589	1.3826e-05	0.00485489	0.473307	0.601468	1.88124e-12	1.5986e-11	0.613363	0.512922	0.000516223	0.0128007	0.601104	0.650874	1.43274e-07	9.70961e-06	0.646764
SEPTIN1	0.349093	3.188e-17	1.75573e-16	1.58482	0.145102	0.299007	0.920762	1.17912	0.74659	0.000311483	0.00154702	1.40542	0.177352	0.424176	0.99996	1.52083	0.296696	6.33558e-08	2.81051e-07	1.76479	-0.0232868	0.835385	0.9992	1.50483	0.468358	1.52023e-06	6.25552e-05	1.70818
SEPTIN2	0.366096	9.86583e-15	4.62509e-14	1.14474	0.0232703	0.891295	0.999952	0.941169	0.829559	0.000631162	0.00283375	0.937278	0.50553	0.0154336	0.23217	1.20469	0.416827	2.21432e-10	1.41166e-09	1.17577	-0.0794794	0.465685	0.827265	1.39903	0.0843904	0.390695	0.645124	1.53163
SEPTIN6	0.489589	2.40862e-39	4.43161e-38	2.17074	0.17434	0.134656	0.767975	1.63804	0.970986	3.54791e-08	5.30966e-07	2.04482	0.141601	0.430816	0.99996	2.32941	0.477404	2.03158e-18	3.48612e-17	2.16786	0.204716	0.00708849	0.072686	2.57178	0.473305	2.65884e-06	9.60215e-05	2.25221
SEPTIN7	0.33893	3.84775e-29	4.40719e-28	2.8605	0.0789085	0.393403	0.970451	2.68802	0.147757	0.356668	0.561087	2.93196	0.301842	0.034596	0.339648	2.90454	0.370489	1.08587e-18	1.92861e-17	2.81573	0.274569	1.39095e-05	0.0011719	3.30935	0.226362	0.0121225	0.0541893	2.15902
SERBP1	0.701551	1.06651e-80	1.09223e-78	1.82843	0.0480892	0.709984	0.999952	1.49449	1.29433	9.19729e-15	7.38001e-13	1.80407	0.314885	0.106259	0.595827	1.80303	0.720198	1.66513e-44	3.19322e-42	1.94255	0.310869	0.000312715	0.00911587	2.0075	0.574403	2.50567e-07	1.48965e-05	2.06448
SERF2	0.63881	1.55047e-106	5.26706e-104	3.44334	0.21953	0.00464321	0.200829	3.29714	1.0951	8.62004e-18	1.41335e-15	3.6561	0.333653	0.0139038	0.217748	3.40715	0.641014	8.84555e-53	4.18424e-50	3.49734	0.116226	0.102563	0.377042	3.55742	0.374577	0.00126208	0.00997308	3.52915
SERINC1	0.413959	2.82645e-19	1.79266e-18	1.06595	0.155134	0.314203	0.931993	0.954843	0.683925	0.00382328	0.013033	1.04729	0.37474	0.100927	0.582361	1.08391	0.392037	1.24928e-09	7.12848e-09	1.12126	0.171269	0.0792402	0.326082	1.22959	0.301247	0.00499076	0.02806	0.996293
SERINC3	0.558287	3.86199e-18	2.2677e-17	0.533871	-0.0555798	0.823301	0.999952	0.413277	1.33476	4.58805e-06	3.8366e-05	0.488089	0.327408	0.332602	0.93562	0.530723	0.472474	2.33212e-07	9.45575e-07	0.558252	0.401724	0.00416929	0.0512954	0.658216	0.26109	0.0260151	0.0955892	0.908533
SERP1	0.40365	4.69604e-30	5.63363e-29	2.17964	0.0172252	0.883671	0.999952	1.87769	1.25266	4.93415e-14	3.15581e-12	2.19363	0.193626	0.294357	0.896782	2.15997	0.372578	1.65059e-14	1.83139e-13	2.32035	-0.00307689	0.972855	0.9992	2.06139	0.227836	0.0750597	0.208087	2.63097
SERPINB1	0.403487	4.81614e-14	2.15205e-13	1.10563	0.0801274	0.668992	0.999952	0.762941	0.0548886	0.86886	1	0.976927	0.271154	0.332692	0.93562	0.960131	0.411819	9.6059e-09	4.83052e-08	1.1641	0.0212371	0.851753	0.9992	1.66867	0.41587	0.0101005	0.0474295	0.564023
SERPINB6	-0.0916647	0.319437	0.382951	0.509612	-0.214419	0.509264	0.999952	0.311228	-1.3309	0.200122	0.354388	0.321659	0.158509	0.805375	0.99996	0.211578	-0.678352	7.70812e-07	2.90696e-06	0.682961	0.536969	0.000150348	0.00570017	0.83371	-0.931566	0.0561013	0.167963	0.137762
SERTAD2	0.373667	7.38683e-07	1.84083e-06	0.470528	-0.206192	0.475641	0.997503	0.392012	0.711453	0.0663001	0.144309	0.410367	0.0608171	0.884476	0.99996	0.484835	0.350313	0.000396413	0.000963271	0.540985	0.444494	0.00696983	0.0716222	0.493067	0.450477	0.0153972	0.064899	0.333628
SESN3	-0.0752882	0.210451	0.265047	1.08116	-0.230245	0.227634	0.866017	1.00783	-0.700006	0.143806	0.271577	0.96329	-0.360903	0.222933	0.815842	1.29194	-0.217225	0.0175216	0.0313673	1.06694	0.340748	0.00124089	0.0228612	1.16723	0.217629	0.363573	0.616551	0.389909
SESTD1	0.48711	9.37522e-13	3.81138e-12	0.61443	-0.144559	0.447717	0.985351	0.841432	-0.0579139	0.878356	1	0.874769	0.236215	0.521278	0.99996	0.612601	0.505854	3.2276e-09	1.74887e-08	0.711559	0.179209	0.322594	0.688128	0.619759	0.491582	0.00185385	0.0133665	0.643229
SET	0.515523	2.50449e-54	8.38523e-53	2.23522	0.0482698	0.686568	0.999952	1.7826	0.566664	0.001533	0.00604756	2.1832	0.282	0.080743	0.523555	2.3302	0.537669	2.71564e-30	1.29756e-28	2.3027	0.191941	0.0105523	0.09304	2.3103	0.179208	0.136748	0.322215	2.09674
SETBP1	0.149288	0.00107676	0.00193536	1.76048	-0.194436	0.215314	0.854289	1.30885	0.797308	0.000744664	0.00325798	1.4255	0.0386301	0.859712	0.99996	1.80116	0.036675	0.565431	0.659966	1.78047	0.281637	0.00188453	0.0305749	2.42866	0.135503	0.17259	0.377101	2.1869
SETD2	0.389688	1.65361e-18	1.0005e-17	1.29346	-0.14608	0.355382	0.953109	1.18184	0.135571	0.609794	0.835761	1.33355	0.131634	0.567908	0.99996	1.37034	0.41129	7.21703e-12	5.66779e-11	1.35153	0.112819	0.249571	0.604907	1.48901	0.327528	0.00168881	0.0124659	1.25152
SETD5	0.376124	1.91217e-11	6.96827e-11	0.867145	-0.159351	0.427952	0.981581	0.720133	0.82748	0.00354024	0.0121843	0.76299	0.0420291	0.888473	0.99996	0.862312	0.388075	3.03489e-07	1.21285e-06	0.950665	0.147315	0.242111	0.596153	1.0254	0.306308	0.0042664	0.0249943	1.20267
SETX	0.350937	5.65703e-17	3.06819e-16	1.45825	-0.0263971	0.851218	0.999952	1.26705	0.884447	8.38953e-06	6.54614e-05	1.5522	0.0764945	0.712914	0.99996	1.58737	0.391924	7.68839e-11	5.21788e-10	1.41768	0.211083	0.00871894	0.0819372	1.82786	0.317514	0.00112935	0.0091707	1.53026
SF1	0.277892	2.28266e-23	1.89356e-22	2.74543	0.0895289	0.322163	0.935687	2.44015	-0.144806	0.426125	0.643338	2.64413	0.0233457	0.875114	0.99996	2.80965	0.269035	8.75909e-13	7.81762e-12	2.8624	0.137371	0.0264351	0.168369	2.89256	0.371557	1.64398e-05	0.000390906	1.97276
SF3A1	0.500464	3.57535e-18	2.10293e-17	0.660688	0.0492706	0.826253	0.999952	0.475512	1.12422	1.45827e-05	0.000106582	0.562939	0.2144	0.516077	0.99996	0.6536	0.467273	2.15845e-09	1.19604e-08	0.713544	0.346188	0.00567991	0.0626359	0.774415	0.378628	0.00224302	0.0154165	0.731251
SF3A2	0.566128	3.13388e-29	3.60138e-28	0.772123	0.157575	0.40819	0.978865	0.566619	0.452073	0.0848284	0.176782	0.738722	0.650622	0.0101092	0.183139	0.721009	0.508665	5.17817e-14	5.44321e-13	0.872328	0.123667	0.411829	0.779764	0.784847	0.180095	0.127239	0.305582	1.02653
SF3A3	0.410156	3.29723e-10	1.09734e-09	0.578076	-0.305308	0.271843	0.902809	0.44645	0.618087	0.0588963	0.130863	0.568905	0.744635	0.00786221	0.164007	0.581098	0.402322	6.00396e-06	1.96454e-05	0.618015	0.0880214	0.56778	0.897422	0.626039	0.174583	0.196149	0.410096	0.786515
SF3B1	0.341616	1.29164e-21	9.66161e-21	1.8907	-0.203642	0.13868	0.774539	1.67062	0.930578	3.18316e-08	4.8234e-07	1.84601	0.177288	0.322833	0.927406	2.00403	0.347035	4.0325e-12	3.26814e-11	1.9428	0.040967	0.602771	0.923702	2.02689	0.316829	0.00045459	0.00468472	1.9274
SF3B2	0.42087	5.77082e-32	7.69884e-31	1.80543	0.043025	0.7381	0.999952	1.40146	0.954912	1.06699e-08	1.84094e-07	1.72093	0.403307	0.0233683	0.279729	1.78252	0.353452	2.42831e-12	2.02826e-11	1.88359	0.264137	0.000794125	0.0171272	2.02127	0.223356	0.0340294	0.116603	2.11383
SF3B4	0.49465	2.87579e-21	2.10478e-20	0.80814	0.244678	0.198016	0.844148	0.575684	1.04851	2.39737e-05	0.000165288	0.728128	0.587765	0.0245354	0.285657	0.744712	0.447902	2.69691e-10	1.69344e-09	0.895584	0.0967041	0.482224	0.841293	0.896948	0.375677	0.00280402	0.018144	1.04508
SF3B5	0.576464	2.00287e-42	4.13274e-41	1.28914	0.352918	0.0146769	0.328177	1.00016	1.65608	1.97464e-18	3.8519e-16	1.16634	0.428656	0.0463052	0.397653	1.28614	0.58601	1.66575e-23	4.55465e-22	1.39724	0.138249	0.214971	0.558336	1.25664	0.330429	0.00700875	0.0363872	1.82392
SF3B6	0.554565	3.80336e-32	5.13804e-31	1.01723	-0.34847	0.124842	0.753953	0.779754	0.575788	0.02654	0.0673163	0.934031	0.839627	5.31385e-05	0.010918	1.01432	0.400815	1.74259e-09	9.77436e-09	1.10424	0.321453	0.00491416	0.0568661	1.02699	0.210452	0.0767004	0.21106	1.28211
SFPQ	0.371161	4.8768e-29	5.55389e-28	2.18012	0.14121	0.189808	0.839013	1.87749	0.629405	0.000328808	0.00161956	2.03044	0.326783	0.0430317	0.383414	2.20831	0.360573	2.48269e-15	3.0294e-14	2.31226	0.185923	0.0110393	0.0952922	2.34623	0.314012	0.00107462	0.00882197	2.23821
SFSWAP	0.37597	5.48668e-13	2.26761e-12	0.912786	0.0986101	0.564164	0.999952	0.836204	0.464966	0.0921496	0.188395	0.908684	0.598471	0.0101452	0.183139	0.941276	0.336677	1.47468e-06	5.32227e-06	0.988163	-0.00543171	0.967655	0.9992	0.993166	0.15742	0.145885	0.337184	1.08756
SFT2D1	0.627941	5.47186e-27	5.57106e-26	0.708275	0.101441	0.635555	0.999952	0.607361	1.37752	2.20092e-08	3.52209e-07	0.713855	0.623328	0.0273575	0.301766	0.726966	0.612766	1.93728e-13	1.88559e-12	0.710381	0.235941	0.0743792	0.313878	0.871838	0.243131	0.0336275	0.11555	1.14023
SFT2D2	0.483273	3.66906e-26	3.56613e-25	1.04871	0.00645673	0.969285	0.999952	0.769875	0.86841	9.15597e-05	0.000533148	0.992582	0.192702	0.427367	0.99996	1.05223	0.577428	4.57518e-20	9.50606e-19	0.996467	0.291443	0.0012553	0.023009	1.64888	0.429677	6.60873e-05	0.00110957	0.940621
SFXN1	0.539927	2.23974e-14	1.02717e-13	0.465441	0.299069	0.298483	0.920573	0.271204	1.17113	0.00197706	0.00749886	0.344463	0.0728931	0.862329	0.99996	0.478001	0.506659	6.68354e-08	2.9492e-07	0.535193	0.174667	0.335334	0.701475	0.468118	0.398996	0.0025408	0.0168243	0.86107
SGMS1	0.38552	9.76081e-10	3.12095e-09	0.724976	-0.0531754	0.800281	0.999952	0.665993	-0.197877	0.663999	0.885412	0.69494	-0.722526	0.10614	0.595577	0.774947	0.451222	1.52765e-07	6.35794e-07	0.767445	0.131192	0.316922	0.681679	0.863283	0.264512	0.038802	0.128803	0.995038
SGPP1	0.110406	0.0935625	0.127892	0.745009	0.63392	0.0402006	0.493757	0.212942	1.19021	0.00906586	0.0270994	0.348494	-0.231176	0.493039	0.99996	0.853998	0.291378	0.00107635	0.00243224	0.729722	-0.350568	0.0152391	0.118639	0.962759	0.544245	0.00246956	0.016481	0.36971
SGSM3	0.373211	6.96e-08	1.90337e-07	0.512232	0.245324	0.200555	0.845111	0.508112	0.578938	0.0522748	0.118548	0.637789	-0.0824079	0.835527	0.99996	0.554878	0.345972	0.000233159	0.000588537	0.524451	0.261526	0.129615	0.429575	0.549103	0.211647	0.0859537	0.228969	0.739634
SGTA	0.663829	4.39479e-14	1.96945e-13	0.248628	0.742851	0.0168572	0.353374	0.134228	1.67447	3.37074e-06	2.92767e-05	0.161714	-0.417049	0.566118	0.99996	0.244055	0.672156	9.84531e-09	4.94916e-08	0.258469	0.271378	0.204876	0.546096	0.335476	0.35252	0.00939988	0.0451304	0.592223
SH2B2	0.89684	3.10366e-43	6.66066e-42	0.594969	0.632663	0.0031499	0.167719	0.345862	2.24572	4.93778e-12	1.97407e-10	0.359165	0.347666	0.356003	0.946497	0.489644	0.75408	5.42832e-18	8.85694e-17	0.711622	0.308846	0.0657302	0.290751	0.671675	0.565667	2.93441e-06	0.000104329	1.12742
SH2B3	0.436838	1.57417e-09	4.93364e-09	0.48553	-0.404186	0.287018	0.914933	0.281542	-0.0126047	0.984162	1	0.291541	-0.430847	0.372051	0.965068	0.564928	0.552793	2.55314e-08	1.20012e-07	0.435358	0.438604	0.00282596	0.040112	0.713913	0.0904917	0.616037	0.848839	0.412454
SH3BGRL	0.452165	4.51215e-44	1.00232e-42	1.98592	0.112992	0.321667	0.935687	1.68685	0.825751	1.56646e-07	1.9891e-06	2.12988	0.357795	0.0238926	0.282323	2.06118	0.480599	7.21464e-26	2.44935e-24	1.98226	0.154761	0.0340577	0.197851	2.23619	0.508665	3.0073e-08	2.78226e-06	1.53366
SH3BGRL3	0.518426	4.3723e-61	1.9456e-59	3.65806	0.136651	0.142907	0.782513	3.13443	0.68297	3.24539e-05	0.000215231	3.40279	0.324304	0.0370406	0.352385	3.53199	0.429673	7.79696e-24	2.19974e-22	3.83196	0.276097	8.10778e-05	0.00368482	3.78179	0.363229	0.00110381	0.00900327	2.84679
SH3BP1	0.526628	1.90136e-12	7.54478e-12	0.38551	0.170073	0.651922	0.999952	0.140172	1.4921	0.00037601	0.00181029	0.22582	-16.4727	0.986058	0.99996	0.398496	0.654535	4.50084e-11	3.15103e-10	0.433973	-0.17712	0.384874	0.754088	0.41904	0.546303	0.000305717	0.00346971	0.548549
SH3GLB1	0.616223	2.67192e-36	4.33735e-35	0.960153	0.257432	0.153022	0.794591	0.732726	1.41503	3.74222e-09	7.31251e-08	0.854327	0.486502	0.055513	0.435685	0.93278	0.548666	2.9466e-16	3.96729e-15	1.05122	0.208723	0.053163	0.258495	1.16193	0.171067	0.0891621	0.235308	1.49586
SH3GLB2	0.385107	8.51208e-10	2.74118e-09	0.582848	0.150635	0.561006	0.999952	0.330341	1.40633	3.13386e-07	3.6217e-06	0.446645	0.060565	0.857929	0.99996	0.630258	0.375569	1.84386e-05	5.57797e-05	0.62394	0.122779	0.49036	0.846773	0.478868	-0.147689	0.208307	0.42749	1.15822
SH3KBP1	0.407143	1.95816e-20	1.34153e-19	1.53692	0.128928	0.427463	0.981581	0.998908	1.13162	8.11342e-07	8.3116e-06	1.14238	0.450209	0.0290568	0.311523	1.54484	0.408425	6.55785e-12	5.17589e-11	1.59733	0.364286	4.31297e-05	0.00234044	2.00817	0.428661	4.24236e-05	0.000807666	1.40111
SHARPIN	0.412965	9.94746e-10	3.1784e-09	0.524866	0.352694	0.113935	0.740122	0.386579	0.748016	0.0403783	0.0954734	0.488192	0.936091	0.000958324	0.0551222	0.508829	0.263019	0.00474953	0.00953063	0.555748	0.251385	0.100852	0.373228	0.600049	0.216502	0.0794217	0.216806	0.736206
SHC1	0.731559	1.94206e-14	8.93298e-14	0.207632	0.582036	0.0827689	0.657201	0.131636	1.4218	0.000282315	0.00141646	0.175618	0.547872	0.303111	0.906108	0.195525	0.643104	7.64036e-07	2.8865e-06	0.231717	0.318189	0.16674	0.491326	0.251676	0.366061	0.0106252	0.0492056	0.541498
SHFL	0.303872	7.82353e-08	2.13241e-07	0.692781	0.439921	0.0271348	0.424491	0.417637	0.695291	0.0120261	0.0343333	0.878196	-0.023849	0.947017	0.99996	0.603654	0.196496	0.00806263	0.015512	0.813539	0.161363	0.27088	0.631008	0.665972	0.100951	0.410299	0.665432	0.710275
SHISA5	0.616775	8.06813e-46	1.9014e-44	1.0242	-0.0258555	0.877409	0.999952	0.854323	0.98224	3.86415e-08	5.72239e-07	1.50983	0.397576	0.0865193	0.542361	1.05556	0.526553	5.42988e-18	8.85694e-17	1.04181	0.236256	0.0394372	0.217335	1.13868	0.164278	0.153075	0.348294	1.10151
SHKBP1	0.571985	8.31193e-31	1.04015e-29	0.866763	-0.144918	0.515635	0.999952	0.510613	0.653487	0.0156404	0.0429191	0.702681	0.659793	0.0067149	0.152228	0.787235	0.519476	3.56378e-14	3.82554e-13	0.960797	0.135154	0.260327	0.61892	1.09328	0.286136	0.00963133	0.0459159	1.1144
SHLD2	0.506234	9.61011e-15	4.50976e-14	0.592786	0.365844	0.117564	0.741849	0.406375	0.922708	0.0153861	0.0423548	0.442741	0.255122	0.470461	0.99996	0.592474	0.488913	1.49269e-08	7.28431e-08	0.680252	0.318881	0.0247601	0.160974	0.72297	0.174315	0.171644	0.375681	0.899149
SHMT2	0.389425	3.09311e-12	1.2081e-11	0.884754	0.112388	0.576011	0.999952	0.565638	0.349328	0.279118	0.463211	0.715866	-0.141472	0.656309	0.99996	0.973065	0.383094	7.39488e-07	2.79917e-06	0.922948	0.107558	0.419578	0.788426	0.873381	0.14281	0.294762	0.539289	1.34123
SHOC2	0.406309	1.75102e-25	1.63132e-24	1.6	0.189619	0.157276	0.797866	1.35277	0.693355	0.00116457	0.00478601	1.50098	0.375239	0.0434332	0.384998	1.67132	0.391459	7.94474e-13	7.11767e-12	1.65016	0.202888	0.00813675	0.0786753	1.88686	0.22468	0.0263709	0.096656	1.40654
SHPRH	0.303977	1.67211e-05	3.66239e-05	0.625171	-0.274839	0.29149	0.918775	0.552047	0.421191	0.280045	0.464239	0.602637	0.213401	0.530724	0.99996	0.66193	0.341755	0.00031584	0.000779357	0.65993	-0.231143	0.168908	0.494404	0.705211	0.123679	0.39882	0.653964	0.700034
SIDT1	0.134975	0.0490388	0.0705956	0.748714	-0.190732	0.385605	0.969758	0.684266	0.685453	0.0190298	0.0506715	0.908494	0.299732	0.276164	0.877252	0.936673	0.325721	0.000554105	0.00131033	0.676533	0.0223086	0.890105	0.9992	0.847227	0.175634	0.133486	0.316248	1.18096
SIDT2	0.547199	1.28986e-25	1.20896e-24	0.790891	0.139001	0.428246	0.981581	0.560704	0.394549	0.157355	0.291856	0.698104	0.603983	0.0143268	0.221848	0.776793	0.536682	2.0775e-14	2.27835e-13	0.782546	0.543327	7.72705e-07	0.000140916	1.25444	0.567452	5.27313e-05	0.00095118	0.507665
SIGIRR	0.296286	1.326e-06	3.23384e-06	0.676116	0.0387565	0.879152	0.999952	0.387383	0.449765	0.215218	0.376115	0.504817	0.300971	0.389126	0.98024	0.568717	0.192007	0.0140877	0.0257295	0.83404	0.235661	0.133856	0.436965	0.634185	-0.029056	0.859088	0.99942	0.47523
SIGLEC10	0.424671	1.79891e-08	5.15328e-08	0.517784	0.360615	0.22195	0.858316	0.237234	0.544339	0.325034	0.522437	0.307405	0.536249	0.123965	0.641164	0.582592	0.366154	0.000933517	0.00212709	0.471414	0.3944	0.00257916	0.0378391	0.824998	0.0682608	0.866931	0.99942	0.120759
SIK1	0.618093	1.92031e-16	1.00929e-15	0.41674	0.468368	0.231543	0.869041	0.319668	1.11642	0.0845005	0.176228	0.516386	0.669773	0.0385654	0.361432	0.518057	0.521106	8.76369e-05	0.000236212	0.360965	0.359009	0.000323659	0.00921532	0.595892	0.432419	0.0700101	0.197664	0.342166
SIK3	0.420274	1.0151e-26	1.01861e-25	1.97561	0.000472726	0.996788	0.999952	1.98361	1.04747	2.78496e-08	4.29278e-07	1.98629	0.0341572	0.862673	0.99996	2.11585	0.491352	1.55953e-20	3.39959e-19	2.0994	0.200799	0.0239894	0.157815	2.04458	0.257327	0.00318005	0.0200725	2.24504
SIL1	0.945067	1.3799e-35	2.16677e-34	0.38438	0.377204	0.158871	0.800928	0.309929	2.3179	2.09456e-10	5.4856e-09	0.362497	0.993692	0.00745934	0.15967	0.360184	0.795294	2.24672e-14	2.44879e-13	0.426097	0.692886	3.25226e-05	0.00203719	0.514711	0.343352	0.000925031	0.00791757	1.54467
SIMC1	0.311206	6.80164e-06	1.54213e-05	0.633534	-0.713445	0.0184776	0.366361	0.557149	1.12442	0.00159803	0.00627344	0.53007	0.524778	0.0723779	0.496687	0.764022	0.369345	8.67012e-05	0.000233868	0.624475	0.189519	0.22977	0.57852	0.721007	-0.330256	0.0402925	0.132179	0.776261
SIN3A	0.264539	2.0595e-05	4.47429e-05	0.665177	-0.185971	0.445159	0.98409	0.541273	-0.100982	0.814695	1	0.589983	0.260396	0.394873	0.984325	0.700197	0.215198	0.0101692	0.0191268	0.726119	0.387196	0.00297648	0.0415524	0.709624	0.128131	0.374793	0.6268	0.634142
SINHCAF	0.301141	1.59877e-10	5.44042e-10	1.31152	0.245884	0.160048	0.800977	0.816931	0.470578	0.132239	0.253691	0.917457	-0.144042	0.61461	0.99996	1.18258	0.22758	9.55673e-05	0.000256176	1.63605	-0.0127605	0.922204	0.9992	0.952251	0.439568	8.85921e-05	0.00136861	1.1364
SIPA1	0.566485	3.83062e-28	4.15844e-27	0.751651	-0.0734251	0.728984	0.999952	0.539422	0.455984	0.112756	0.222406	0.692204	0.341617	0.220596	0.814696	0.747574	0.566171	3.92237e-16	5.25116e-15	0.776616	0.23199	0.0654538	0.29009	1.00911	0.349442	0.00494353	0.0278516	0.636385
SIPA1L1	0.294707	3.51175e-11	1.25447e-10	1.92469	-0.090573	0.42021	0.981096	2.46633	0.324298	0.125858	0.243578	2.27347	0.390119	0.0522268	0.421838	1.88489	0.407242	5.00895e-12	4.00913e-11	1.88527	-0.0705628	0.39936	0.767143	2.85815	0.406711	7.74654e-05	0.00124407	1.8982
SIPA1L3	0.174713	0.000446962	0.000841028	1.42871	-0.179806	0.199511	0.844962	1.45816	0.328814	0.161277	0.297521	1.54048	0.0619859	0.767591	0.99996	1.82932	0.399109	8.24799e-09	4.18924e-08	1.16278	-0.140781	0.155085	0.473455	2.05806	0.300163	0.00262614	0.0172437	1.61705
SIRT7	0.565727	4.71821e-18	2.75767e-17	0.475419	0.133123	0.608976	0.999952	0.330657	0.8498	0.0181202	0.0487169	0.397032	0.167947	0.670524	0.99996	0.465442	0.563013	3.58016e-10	2.19939e-09	0.505293	0.382446	0.00828977	0.0793325	0.566846	0.31074	0.0182975	0.0736012	0.596949
SIT1	0.542555	4.75655e-17	2.59394e-16	0.620272	0.035687	0.910087	0.999952	0.250323	1.96759	1.81413e-07	2.24901e-06	0.343178	0.559653	0.0619273	0.4571	0.645421	0.552275	5.5345e-10	3.31253e-09	0.640753	-0.974829	0.000934959	0.0191301	0.581764	0.732904	5.40865e-07	2.71554e-05	0.559441
SIVA1	0.352408	1.13315e-10	3.89501e-10	0.915073	0.489271	0.00328977	0.170963	0.685214	0.423692	0.177564	0.322207	0.754878	0.796825	0.00021754	0.0243935	0.966457	0.370616	1.30919e-06	4.75281e-06	0.929878	-0.0102814	0.940596	0.9992	0.984446	0.0817573	0.562047	0.806113	1.15146
SKAP1	0.416986	4.24046e-05	8.8787e-05	0.553103	0.115413	0.427086	0.981165	1.60294	0.510353	0.0886702	0.182926	1.50545	0.616821	0.182929	0.753578	0.615694	0.752297	2.15905e-07	8.79421e-07	0.396124	-1.56851	4.68008e-14	1.34852e-10	1.20269	0.683334	7.50252e-06	0.000215247	1.02903
SKAP2	0.288098	1.77396e-09	5.5386e-09	1.27852	-0.227321	0.202932	0.846384	1.01046	0.143175	0.628634	0.853928	1.29726	0.506161	0.0162735	0.240366	1.30639	0.286586	2.51222e-05	7.43812e-05	1.25269	0.217052	0.0151041	0.117715	1.79006	0.41617	0.000370906	0.00400792	1.0606
SKP1	0.546912	6.33458e-76	5.25167e-74	2.26811	0.139689	0.184315	0.835761	1.90825	0.887978	3.50761e-10	8.60847e-09	2.27371	0.328579	0.0336638	0.335062	2.28641	0.527161	2.62523e-36	2.3669e-34	2.33132	0.377232	3.18652e-08	1.69534e-05	2.31594	0.571103	7.31219e-08	5.54918e-06	2.07231
SLAIN2	0.442107	4.41822e-12	1.70699e-11	0.632558	-0.0836019	0.739003	0.999952	0.486864	0.287647	0.50196	0.727106	0.547787	0.336855	0.310135	0.913418	0.609924	0.407648	2.05184e-06	7.21628e-06	0.693074	0.103126	0.47305	0.833973	0.726334	0.171959	0.188015	0.398536	0.763805
SLAMF6	0.316659	4.52429e-07	1.14571e-06	0.743	-0.0219565	0.908902	0.999952	0.669816	-0.230801	0.582982	0.809109	0.772203	-0.057259	0.851023	0.99996	0.821479	0.332157	0.000869166	0.0019919	0.548543	0.136725	0.158141	0.478735	1.37017	0.397389	0.00899227	0.0436828	0.484944
SLBP	0.636991	1.32797e-24	1.17734e-23	0.616751	0.379225	0.0942719	0.690017	0.40182	0.437934	0.329639	0.528128	0.423	0.561863	0.0688622	0.485883	0.62389	0.614899	4.6428e-13	4.30909e-12	0.655035	0.320506	0.0238389	0.156968	0.787301	0.588649	0.000915112	0.00785308	0.762118
SLC11A1	0.437597	0.0115117	0.0181786	0.135624	-0.00475096	0.99637	0.999952	0.0338471					1.72847	0.115606	0.619743	0.0298031	-0.26947	0.549248	0.645177	0.0487113	0.548742	0.00333609	0.0443504	0.735034	0.339603	0.570378	0.812753	0.0486786
SLC12A6	0.635792	5.49885e-29	6.21656e-28	0.758633	0.0998621	0.546727	0.999952	0.831517	0.732619	0.0101544	0.0297931	0.861724	0.183535	0.557597	0.99996	0.731145	0.591857	4.28493e-15	5.12278e-14	0.886374	0.418007	0.00254031	0.0375752	0.859159	0.149934	0.164782	0.365276	1.38486
SLC15A4	0.343718	1.2379e-06	3.02536e-06	0.474575	0.596741	0.00915196	0.270607	0.289258	0.56571	0.195846	0.347686	0.352018	0.140648	0.719825	0.99996	0.501126	0.272423	0.00208631	0.00447301	0.592518	0.49543	0.0158909	0.12155	0.286692	0.603276	0.000133962	0.00186167	0.358826
SLC25A1	0.704487	8.89782e-39	1.61576e-37	0.681527	0.348779	0.110254	0.730827	0.381655	1.0535	0.000250588	0.00127251	0.493672	0.530891	0.0714558	0.493128	0.622976	0.577859	8.33126e-15	9.56545e-14	0.765011	0.41505	0.00131027	0.0236554	0.832832	0.188874	0.172093	0.37622	0.717386
SLC25A11	0.805363	1.79666e-26	1.77979e-25	0.310952	0.153302	0.660594	0.999952	0.188205	1.80739	6.28773e-06	5.0633e-05	0.244661	0.807458	0.0367986	0.35088	0.279809	0.81831	1.0054e-15	1.28422e-14	0.340651	-0.230542	0.367565	0.737075	0.362895	0.568174	2.7385e-05	0.000584165	0.632711
SLC25A12	0.676221	2.38947e-23	1.97745e-22	0.465224	-0.0657758	0.8295	0.999952	0.30688	1.00032	0.00658678	0.0206492	0.351711	0.59544	0.0891245	0.550339	0.441253	0.642872	2.45276e-13	2.35502e-12	0.560479	0.226299	0.195228	0.535117	0.509147	0.501079	5.55481e-05	0.000987869	0.718934
SLC25A13	0.31183	2.34754e-05	5.06891e-05	0.54348	0.0172272	0.952246	0.999952	0.360052	-0.00561119	0.992099	1	0.37731	0.405815	0.240262	0.834988	0.544461	0.281016	0.00460542	0.00926883	0.59278	0.0942222	0.537926	0.878573	0.708695	0.0471882	0.798817	0.976947	0.460289
SLC25A26	0.371066	2.44586e-09	7.54674e-09	0.6932	0.0529416	0.797288	0.999952	0.626428	0.266804	0.460838	0.682149	0.665498	0.138835	0.673085	0.99996	0.726237	0.418399	5.48861e-07	2.1177e-06	0.733363	-0.0536741	0.732346	0.9992	0.829202	0.33217	0.00248734	0.0165635	0.918386
SLC25A28	0.223597	0.000999873	0.00180579	0.590142	-0.108195	0.658864	0.999952	0.510873	0.625824	0.0228411	0.0591902	0.692836	0.615251	0.0227873	0.27834	0.68965	0.276465	0.0030698	0.00638948	0.589481	0.346276	0.0200054	0.139505	0.529171	0.247911	0.0563419	0.168372	0.665695
SLC25A3	0.893322	5.24289e-129	4.29547e-126	1.98969	0.432389	0.000164726	0.0270901	1.45817	1.71774	1.18559e-22	6.09717e-20	1.62017	0.61505	0.000626956	0.0435892	1.91125	0.86872	2.2385e-61	1.86862e-58	2.16236	0.270561	0.00224389	0.0345054	2.19858	0.571485	3.0047e-06	0.000106183	2.32136
SLC25A36	0.433265	9.21442e-15	4.33429e-14	0.767769	-0.0922566	0.689905	0.999952	0.584058	1.00683	0.000637905	0.0028582	0.617833	0.256313	0.395141	0.984325	0.776303	0.465024	6.05384e-10	3.58406e-09	0.840898	0.203883	0.103929	0.379737	0.864504	0.111712	0.31534	0.563968	1.01797
SLC25A39	0.641786	3.82437e-29	4.38401e-28	0.712488	0.00302456	0.990756	0.999952	0.435131	1.24788	3.39019e-05	0.000223523	0.480547	0.358509	0.275608	0.876596	0.648807	0.519845	9.82361e-12	7.57234e-11	0.826818	0.42569	0.00224416	0.0345054	0.736988	0.259617	0.0298338	0.105715	1.16483
SLC25A4	0.791341	8.90567e-12	3.34245e-11	0.158559	0.407324	0.369113	0.960054	0.0908703	2.10735	0.000225789	0.00116117	0.115617	1.20692	0.0138749	0.217748	0.14427	0.604767	0.000195316	0.000499141	0.178675	-0.0655497	0.841415	0.9992	0.182898	0.409502	0.00545407	0.0301098	0.808126
SLC25A42	0.649855	9.11316e-25	8.13641e-24	0.562386	0.506894	0.0109001	0.296263	0.397378	0.560171	0.14897	0.279529	0.405664	0.591465	0.178509	0.744865	0.286076	0.396136	9.07004e-08	3.90987e-07	0.834478	0.333167	0.0718097	0.307266	0.610999	0.505942	6.94983e-06	0.00020401	0.907555
SLC25A5	0.865221	6.23028e-97	1.3996e-94	1.99622	0.261511	0.0327246	0.459278	1.5062	1.3548	3.56065e-14	2.35914e-12	1.915	0.624441	0.00167869	0.0742302	1.98535	0.839371	1.36187e-44	2.64743e-42	2.11702	0.230321	0.0177944	0.129739	2.16294	0.616929	1.49589e-05	0.000366582	2.18552
SLC25A6	0.653577	2.66076e-120	1.48236e-117	3.84569	0.210059	0.0115625	0.300649	3.19095	1.14185	3.10491e-17	4.33691e-15	3.56529	0.37353	0.00875275	0.173367	3.75215	0.631968	2.32416e-67	4.12276e-64	4.05917	0.190958	0.0122003	0.102073	3.68156	0.531885	3.9174e-06	0.000128766	3.20721
SLC2A1	0.44904	6.76018e-12	2.55789e-11	0.510759	-0.134514	0.629906	0.999952	0.393927	0.388101	0.360695	0.565456	0.437672	0.0161179	0.967819	0.99996	0.536594	0.535351	5.62387e-10	3.35894e-09	0.558997	0.0570543	0.735361	0.9992	0.536514	0.251309	0.127138	0.305464	0.38449
SLC2A6	0.408882	1.50686e-08	4.33627e-08	0.508442	0.27376	0.317818	0.934605	0.259653	1.00675	0.0209545	0.0550196	0.333716	1.03884	0.00048226	0.037936	0.4803	0.315698	0.000964137	0.00219124	0.57215	-0.296706	0.175898	0.505541	0.53481	1.03505	1.52148e-11	5.21995e-09	0.463742
SLC30A9	0.348533	2.95041e-07	7.63392e-07	0.602291	-0.176369	0.472319	0.997076	0.563615	0.670795	0.0554439	0.124413	0.59014	0.32476	0.316096	0.920179	0.627387	0.431084	2.9864e-06	1.02022e-05	0.629823	0.171219	0.244448	0.599283	0.676759	0.233481	0.0713764	0.200585	0.795631
SLC35C2	0.678429	1.00099e-26	1.00518e-25	0.483706	0.014501	0.953738	0.999952	0.370736	1.61941	5.81469e-09	1.08203e-07	0.418363	0.786705	0.00945561	0.17809	0.452763	0.640749	1.80936e-13	1.76715e-12	0.541118	0.612441	3.0162e-05	0.00193131	0.576311	0.335385	0.00287774	0.0184831	0.915092
SLC37A1	0.458955	7.07023e-14	3.12815e-13	0.631118	-0.205428	0.420407	0.981096	0.514836	0.318909	0.366277	0.572462	0.52008	0.0146984	0.969631	0.99996	0.617041	0.499833	2.62967e-10	1.65562e-09	0.709112	0.345757	0.0249805	0.162041	0.674594	0.272388	0.0429332	0.138388	0.822605
SLC38A1	0.238343	4.80294e-08	1.33019e-07	1.75072	-0.153467	0.20512	0.847939	1.96218	0.117339	0.55447	0.780476	2.01067	-0.173711	0.418339	0.99928	1.99169	0.332305	3.36957e-08	1.55808e-07	1.55622	0.0923221	0.277694	0.639708	2.57187	0.17919	0.0487098	0.15155	2.01846
SLC38A11	-0.734154	0.000468789	0.000880434	0.234529	-0.0140694	0.958447	0.999952	0.612044	-2.72212	0.0127885	0.0361904	0.694717	-1.03242	0.161054	0.717703	0.555944	0.00224042	0.994467	0.998918	0.0934711	0.337766	0.535071	0.876395	0.0812489	0.50992	0.238004	0.467729	0.125731
SLC38A2	0.563021	2.713e-19	1.72228e-18	0.621056	0.204315	0.35078	0.952438	0.51767	0.993709	0.00211645	0.00791851	0.65067	-0.327622	0.424663	0.99996	0.697699	0.643181	2.10635e-13	2.04175e-12	0.63688	0.111668	0.423503	0.791869	0.724328	0.0845962	0.469408	0.723645	1.32197
SLC39A10	0.488275	1.43335e-13	6.18455e-13	0.696434	-0.649829	0.0161792	0.347892	0.664613	0.148227	0.719677	0.934192	0.68417	0.164897	0.628435	0.99996	0.754186	0.498022	6.44847e-08	2.85523e-07	0.738197	0.130952	0.389442	0.758103	0.73458	0.421081	0.00793552	0.0397003	0.509475
SLC3A2	0.494645	8.99032e-18	5.13606e-17	0.713341	0.47947	0.0218218	0.389422	0.425619	0.842194	0.0145651	0.0404192	0.502179	-0.292878	0.446961	0.99996	0.735495	0.530913	5.14326e-12	4.112e-11	0.761934	0.244401	0.0920135	0.356163	0.799004	0.339329	0.0101643	0.0476205	1.2265
SLC44A2	0.192584	4.6853e-05	9.75294e-05	1.22885	-0.0267535	0.857218	0.999952	1.01548	-0.482645	0.135566	0.258781	1.20297	0.200774	0.388193	0.979552	1.23272	0.126923	0.0508788	0.0823285	1.25361	0.14143	0.151744	0.468614	1.65163	0.476768	0.000581008	0.00560846	0.643897
SLC4A7	0.228591	0.000378861	0.000718906	0.715758	-0.121042	0.57333	0.999952	0.66119	-0.228242	0.605867	0.831688	0.680199	0.183031	0.576753	0.99996	0.685828	0.00142358	0.987511	0.998918	0.820871	0.492304	4.25203e-05	0.00232924	0.863521	-0.010736	0.951652	0.99942	0.562541
SLC50A1	0.244955	0.000218987	0.000425509	0.687488	0.280287	0.114902	0.74105	0.717943	0.228872	0.498829	0.723836	0.860249	0.061416	0.853664	0.99996	0.768755	0.299276	0.00129415	0.00288536	0.580067	-0.0119992	0.926647	0.9992	1.04795	0.191221	0.144064	0.334148	0.947375
SLC66A2	0.48858	1.81013e-16	9.52455e-16	0.611538	-0.436944	0.109893	0.72955	0.451853	0.949347	0.000631208	0.00283375	0.634421	0.410956	0.177981	0.74403	0.623284	0.528307	1.48981e-11	1.11744e-10	0.629688	0.164387	0.328412	0.695186	0.72874	0.601652	2.58913e-06	9.43312e-05	0.557151
SLC9A3R1	0.873468	3.26009e-31	4.18108e-30	0.482477	0.353137	0.127316	0.757715	0.285158	1.62241	1.15511e-06	1.14439e-05	0.370033	1.00942	0.00616867	0.146663	0.357253	0.608939	4.85701e-10	2.93301e-09	0.606197	0.28053	0.539895	0.879139	0.547195	-0.0660081	0.579917	0.82068	1.53548
SLC9A8	0.449012	5.92285e-12	2.25331e-11	0.540021	0.358617	0.0631995	0.589438	0.538186	0.714093	0.016196	0.0441973	0.599472	-0.0269129	0.946926	0.99996	0.565717	0.50246	3.84346e-09	2.05666e-08	0.590753	0.207457	0.218615	0.563332	0.590508	0.534475	7.62368e-05	0.00122949	0.593053
SLC9A9	0.43414	9.07958e-09	2.66064e-08	0.583009	-0.197557	0.418227	0.981096	0.615008	0.0743597	0.862304	1	0.713997	-0.0714205	0.858337	0.99996	0.656609	0.489551	9.42056e-06	3.00016e-05	0.533099	0.327127	0.0135085	0.108968	0.967377	0.238206	0.154658	0.350815	0.610761
SLIRP	0.647698	8.84227e-27	8.91137e-26	0.5833	0.0170392	0.946193	0.999952	0.454934	1.49126	5.15634e-08	7.35672e-07	0.535607	0.342552	0.313359	0.916481	0.556369	0.66123	1.32524e-15	1.67169e-14	0.655025	0.382516	0.00712604	0.0727676	0.614394	0.398282	0.00218659	0.0151491	1.08215
SLMAP	0.606408	4.95193e-23	4.01458e-22	0.636799	0.259612	0.215727	0.854873	0.536856	1.11768	0.000112272	0.000631646	0.593057	-0.126659	0.745245	0.99996	0.648534	0.698752	2.04379e-17	3.13703e-16	0.699119	0.141195	0.332588	0.69889	0.765778	0.14999	0.168846	0.371731	1.21717
SLTM	0.516305	2.54131e-37	4.32706e-36	1.56948	0.139956	0.318278	0.934993	1.29946	0.904174	4.86128e-06	4.02051e-05	1.56084	0.209348	0.329735	0.931744	1.58148	0.465244	1.42551e-16	2.00291e-15	1.68958	0.209388	0.0178353	0.129802	1.69224	0.225672	0.0177021	0.0719359	2.0237
SLU7	0.75034	7.30001e-43	1.52894e-41	0.672543	0.336593	0.0766033	0.637968	0.607705	1.10799	4.2235e-05	0.000271196	0.695185	0.480292	0.0934948	0.557889	0.709363	0.7776	2.38472e-24	7.02108e-23	0.699724	0.541877	5.61991e-06	0.000647459	0.72466	0.570468	8.86975e-07	3.9909e-05	0.688188
SMAD2	0.406933	5.76454e-11	2.02391e-10	0.671954	0.0913324	0.700428	0.999952	0.461348	1.17706	0.000118159	0.000658872	0.529654	-0.599825	0.206664	0.793547	0.619953	0.434765	9.93129e-08	4.26043e-07	0.752534	0.0899311	0.511589	0.862505	0.841536	0.373564	0.00276221	0.0179582	0.792601
SMAD3	0.382639	1.21154e-09	3.83508e-09	0.698464	0.0989752	0.554919	0.999952	0.83487	0.438652	0.130779	0.251425	0.855435	-0.197313	0.597975	0.99996	0.751438	0.428833	3.29642e-08	1.52824e-07	0.811125	0.21315	0.322791	0.688241	0.562841	0.912423	2.1269e-07	1.32673e-05	0.429127
SMAGP	0.549887	2.72569e-12	1.06819e-11	0.47151	-0.510617	0.241518	0.881652	0.225377	0.664502	0.179505	0.325052	0.261091	1.0005	0.0241517	0.283922	0.255829	0.303186	0.000484753	0.0011583	0.768568	-0.231869	0.507453	0.859799	0.263694	0.562684	0.0225918	0.0858824	0.188512
SMAP1	0.505549	2.56465e-18	1.53044e-17	0.779114	-0.374074	0.132285	0.764381	0.65218	0.982405	0.00100232	0.00421726	0.718078	0.0865762	0.797174	0.99996	0.765518	0.493386	2.92267e-10	1.8223e-09	0.846858	0.243078	0.0676617	0.296834	0.892694	0.339952	0.000858962	0.00752414	1.21601
SMAP2	0.235772	5.00395e-15	2.39173e-14	2.97	-0.0284441	0.723405	0.999952	3.16878	-0.0469515	0.745172	0.957836	3.21826	0.244007	0.0894357	0.550578	2.8299	0.194293	7.68843e-07	2.901e-06	3.26864	-0.00990975	0.9027	0.9992	2.76743	0.257517	0.00263252	0.0172693	2.42328
SMARCA2	0.272444	6.20967e-08	1.70521e-07	1.09927	0.386256	0.0051996	0.209422	1.0077	0.676572	0.00601015	0.0191654	1.07994	0.0385479	0.882565	0.99996	1.12511	0.254352	0.000186876	0.000479212	1.14041	-0.0110024	0.91898	0.9992	1.46648	0.237225	0.0326738	0.113302	1.12509
SMARCA4	0.757216	1.34149e-28	1.48879e-27	0.418553	-0.180781	0.574964	0.999952	0.266034	1.58844	1.6142e-06	1.5438e-05	0.324724	0.166306	0.709597	0.99996	0.369706	0.698439	1.42529e-15	1.79312e-14	0.504508	0.33138	0.108595	0.389573	0.464847	0.596729	6.40448e-07	3.10203e-05	0.879558
SMARCA5	0.41526	2.32646e-17	1.29198e-16	1.05728	0.175287	0.291893	0.918775	0.877101	0.615766	0.0135318	0.0379899	1.04801	0.128625	0.622774	0.99996	1.09532	0.449981	1.98745e-11	1.46361e-10	1.1061	0.0562687	0.607034	0.92565	1.18213	0.265806	0.0205033	0.0801254	1.27328
SMARCB1	0.431968	1.3228e-24	1.1735e-23	1.46278	0.289068	0.0973896	0.697335	0.701682	1.25849	3.44837e-07	3.92899e-06	0.982542	0.198692	0.347195	0.942327	1.58035	0.461293	6.15949e-16	8.08596e-15	1.57521	0.00069615	0.994935	0.9992	1.26612	0.316746	0.00284406	0.0183454	1.74832
SMARCC1	0.510446	1.46973e-36	2.41112e-35	1.55213	0.180727	0.182326	0.834757	1.23122	1.3065	8.88522e-13	4.17126e-11	1.37096	0.338204	0.0937767	0.558844	1.52281	0.483386	9.39638e-19	1.68576e-17	1.77152	0.0521225	0.582839	0.908959	1.60902	0.406261	1.85664e-05	0.000432322	1.87801
SMARCC2	0.442684	2.06199e-17	1.1497e-16	0.865939	-0.034589	0.864594	0.999952	0.635446	0.850424	0.00204317	0.00769778	0.761318	0.233353	0.387659	0.979357	0.874564	0.418342	1.08715e-08	5.41326e-08	0.920719	0.297802	0.00711418	0.0727599	0.986205	0.327984	0.0033932	0.0210865	0.973568
SMARCD1	0.429516	6.08018e-13	2.50769e-12	0.664833	0.229484	0.313275	0.930661	0.431756	0.56634	0.0813176	0.170597	0.512946	0.548269	0.0571523	0.442619	0.663566	0.424181	1.73784e-07	7.18582e-07	0.717948	0.214315	0.0949535	0.363156	0.78976	0.206121	0.0999282	0.25627	0.762666
SMARCE1	0.571711	2.74897e-40	5.2163e-39	1.21802	-0.0341497	0.834533	0.999952	1.08563	0.485072	0.0360356	0.0870052	1.2804	0.200151	0.39762	0.986428	1.26219	0.580021	6.4089e-22	1.54675e-20	1.27424	0.333552	0.000441618	0.0114638	1.30399	0.483449	2.57909e-06	9.4174e-05	1.21021
SMC1A	0.578724	5.35341e-19	3.32719e-18	0.597652	0.0323483	0.881315	0.999952	0.539815	0.743895	0.0273364	0.0689438	0.58538	0.0928054	0.798131	0.99996	0.610619	0.578076	8.33241e-10	4.85806e-09	0.61084	0.556346	5.45115e-06	0.000633344	0.751145	0.245305	0.0963688	0.249725	0.938032
SMC3	0.436241	6.23094e-14	2.76648e-13	0.827364	-0.332363	0.148587	0.790386	0.767184	0.621741	0.0304962	0.0755164	0.827813	0.186075	0.55286	0.99996	0.830995	0.453693	1.38624e-08	6.79051e-08	0.890305	0.102362	0.449924	0.812563	0.898965	0.234952	0.0826386	0.223303	1.0792
SMC4	0.773796	2.83013e-26	2.77007e-25	0.539982	0.305965	0.209672	0.852585	0.407027	2.08323	8.02182e-11	2.36351e-09	0.492561	0.318523	0.418786	0.999379	0.471685	0.682408	1.65116e-11	1.22807e-10	0.674586	0.22034	0.130979	0.432001	0.65449	0.283013	0.0642221	0.185371	1.55918
SMC6	0.240397	5.78801e-07	1.45515e-06	1.44952	0.0249699	0.872227	0.999952	1.13764	0.346938	0.209593	0.368048	1.41988	-0.0738197	0.757427	0.99996	1.59424	0.312246	9.04142e-07	3.36586e-06	1.3421	0.010938	0.909202	0.9992	2.10177	0.392425	0.000699112	0.00645551	1.06968
SMCHD1	0.270965	5.24667e-24	4.51363e-23	3.62244	-0.080738	0.338887	0.945623	3.46867	0.743015	1.58956e-08	2.62545e-07	3.87098	-0.175365	0.176675	0.74403	3.84251	0.283622	6.62145e-14	6.86879e-13	3.64272	0.0512432	0.378953	0.748621	3.74232	0.1547	0.0583871	0.172562	3.86647
SMDT1	0.418005	1.38491e-32	1.91169e-31	2.08906	-0.219113	0.139723	0.775198	1.69749	0.807011	2.83833e-06	2.52459e-05	2.00414	0.224783	0.235417	0.830456	2.01069	0.359256	6.08281e-14	6.33891e-13	2.21787	0.158591	0.0560969	0.267433	2.07614	0.427935	4.74495e-05	0.000876006	1.90432
SMG1	0.358443	1.64709e-16	8.69292e-16	1.28984	0.122138	0.410828	0.980269	0.995977	0.455143	0.0642895	0.140765	1.12994	0.158706	0.484974	0.99996	1.33388	0.365199	2.35402e-10	1.49467e-09	1.38994	0.244514	0.0127951	0.105388	1.45133	0.307243	0.00206477	0.0144877	1.3328
SMG7	0.511169	1.02852e-16	5.49283e-16	0.609461	0.0719091	0.750361	0.999952	0.481903	1.19025	1.68421e-06	1.59859e-05	0.705356	0.446802	0.128755	0.653553	0.661568	0.487223	7.78219e-09	3.96827e-08	0.652794	0.232628	0.0978112	0.368552	0.676559	0.221825	0.0413825	0.134628	1.03891
SMIM10L1	0.309793	2.13143e-05	4.62264e-05	0.534685	0.155179	0.540829	0.999952	0.416866	1.17085	0.000703868	0.00310636	0.511836	0.414855	0.253744	0.849906	0.520813	0.214371	0.0277981	0.0476659	0.586663	0.147987	0.383434	0.752608	0.545154	0.294592	0.0219484	0.0841067	0.664808
SMIM12	0.617178	9.46727e-16	4.73295e-15	0.372003	0.143799	0.622269	0.999952	0.27252	1.31496	2.02408e-05	0.000142415	0.299419	-0.296112	0.621576	0.99996	0.329985	0.50752	5.65212e-07	2.17546e-06	0.422534	0.216357	0.278728	0.640351	0.432947	0.4603	0.000568662	0.00550866	0.55993
SMIM14	0.0764177	0.202384	0.255929	1.20689	-0.0673775	0.674562	0.999952	1.06569	-1.50459	0.00467289	0.0154317	1.53134	0.252443	0.293299	0.895691	1.55983	0.11324	0.219939	0.299996	0.953804	0.420893	0.000138684	0.00540722	1.55349	0.0258799	0.901345	0.99942	0.465027
SMIM19	0.398743	1.32016e-08	3.81556e-08	0.53598	0.122845	0.620222	0.999952	0.444164	1.0922	0.00019782	0.00103474	0.545118	0.181146	0.642929	0.99996	0.534273	0.471401	2.55961e-07	1.03075e-06	0.579871	-0.0155564	0.930876	0.9992	0.543444	0.277347	0.0552923	0.16619	0.566611
SMIM26	0.483969	1.05649e-21	7.94964e-21	0.897769	0.194502	0.305457	0.923927	0.698299	0.704564	0.00298415	0.0105344	0.856116	-0.171918	0.612922	0.99996	0.87927	0.511054	1.14256e-14	1.29506e-13	1.00366	0.298452	0.0157392	0.120912	0.832898	0.493936	9.46321e-06	0.000259734	1.01334
SMIM29	0.359192	1.99789e-07	5.24042e-07	0.563027	0.243839	0.284916	0.911731	0.433695	0.685111	0.0419166	0.098493	0.529344	0.243436	0.504451	0.99996	0.570969	0.380778	5.66004e-05	0.000157896	0.549103	0.059969	0.71696	0.994726	0.691914	0.507055	0.000726752	0.00665637	0.384771
SMIM7	0.52982	5.98361e-21	4.2629e-20	0.664837	-0.0599199	0.796468	0.999952	0.474209	1.14207	3.42152e-05	0.000225065	0.626133	0.205238	0.518426	0.99996	0.656887	0.501057	4.73969e-11	3.30521e-10	0.716823	0.0895091	0.552518	0.886631	0.74046	0.435812	2.83403e-05	0.000599113	1.07406
SMNDC1	0.545232	1.14059e-19	7.45479e-19	0.664086	-0.0352344	0.88259	0.999952	0.580413	0.754037	0.0223094	0.0580115	0.653845	0.43115	0.160645	0.716373	0.681995	0.495184	4.36772e-09	2.32492e-08	0.707675	0.343672	0.00810557	0.0784264	0.68928	0.452673	0.000539781	0.0053101	0.716922
SMS	0.55589	4.81088e-17	2.62151e-16	0.537778	-0.148547	0.646612	0.999952	0.315565	1.00974	0.00628748	0.0199039	0.405462	0.158654	0.685975	0.99996	0.510635	0.479673	6.26922e-08	2.78542e-07	0.629893	0.337413	0.0258616	0.165742	0.513904	0.376088	0.0125893	0.0558364	0.67666
SMU1	0.44068	1.93921e-15	9.50697e-15	0.750215	-0.0197597	0.927334	0.999952	0.595079	0.9438	0.00130506	0.00528847	0.722184	0.17743	0.557037	0.99996	0.779573	0.55194	1.00647e-13	1.0174e-12	0.777201	0.0590311	0.653091	0.957091	0.844731	0.570395	1.28314e-06	5.40428e-05	0.733333
SMURF1	0.45934	5.97005e-11	2.09395e-10	0.474059	0.426238	0.0705818	0.615003	0.393827	0.268238	0.5282	0.754267	0.415133	-0.446474	0.365335	0.95685	0.508249	0.454883	5.98741e-07	2.29828e-06	0.527548	0.397543	0.0193252	0.137017	0.548708	0.254953	0.0716699	0.201169	0.621825
SMYD3	0.367134	1.16209e-11	4.32423e-11	1.31737	0.0547	0.766743	0.999952	1.03837	0.672663	0.0285985	0.0716383	1.11304	-0.100452	0.720356	0.99996	1.36366	0.394773	3.10051e-08	1.44165e-07	1.45121	0.203355	0.114659	0.401117	1.33557	0.249136	0.0276095	0.0999282	1.64849
SNAP23	0.564647	3.07951e-32	4.18045e-31	0.895003	0.0346002	0.854647	0.999952	0.684903	0.422384	0.171591	0.31343	0.807902	0.0648667	0.816524	0.99996	0.904382	0.613715	1.55193e-19	3.03772e-18	0.905749	0.230264	0.020589	0.142198	1.05958	0.376307	0.00321261	0.0201783	0.663937
SNAPIN	0.672481	1.0406e-17	5.92053e-17	0.33583	0.443446	0.11526	0.74105	0.219053	1.2408	0.000522839	0.00240659	0.313991	0.377544	0.392898	0.983372	0.310931	0.662922	5.58691e-10	3.34108e-09	0.358495	-0.0576353	0.794606	0.9992	0.39413	0.477353	0.000397716	0.00422554	0.550873
SND1	0.929752	2.87949e-88	4.05106e-86	1.18159	0.217383	0.211935	0.853245	0.683806	2.14996	2.6916e-19	6.21484e-17	0.821281	0.659445	0.00411564	0.118692	0.99803	0.7796	7.31777e-36	6.21835e-34	1.48383	0.3635	0.000968408	0.0196505	1.28374	0.238029	0.01386	0.060128	2.5541
SNED1	-0.0511301	0.469311	0.535125	0.955359	0.166868	0.644139	0.999952	0.302593	1.23042	0.0118289	0.0338474	0.32774	-0.174716	0.674248	0.99996	0.793332	-0.213949	0.0112712	0.0209962	1.3086	-0.5384	0.0491841	0.246554	0.544383	0.662824	0.000206973	0.00261182	0.527717
SNF8	0.5931	2.99232e-24	2.6179e-23	0.628147	0.179267	0.419087	0.981096	0.463892	1.32856	2.59728e-07	3.09648e-06	0.607243	0.316248	0.333712	0.936883	0.624805	0.552782	2.44804e-11	1.78063e-10	0.660386	0.331558	0.0155235	0.119837	0.733198	0.350762	0.00184583	0.0133262	1.14472
SNHG15	0.487852	1.08258e-13	4.71931e-13	0.584445	-0.526753	0.0977012	0.697549	0.475757	-0.473465	0.329595	0.528128	0.536095	0.412312	0.239289	0.834092	0.588905	0.589686	9.76282e-12	7.52957e-11	0.608209	0.411724	0.00773516	0.0762768	0.661784	0.436708	0.00420086	0.0247665	0.539107
SNHG16	0.478607	5.47478e-17	2.97166e-16	0.750253	0.0795046	0.726863	0.999952	0.50022	0.219198	0.543408	0.769669	0.60648	0.337196	0.311108	0.914522	0.635951	0.469532	2.93483e-11	2.10984e-10	0.954836	0.0695445	0.679031	0.973315	0.697316	0.380065	0.00997059	0.0471014	0.607958
SNHG17	0.628194	1.38204e-21	1.03212e-20	0.47824	0.137636	0.616675	0.999952	0.353815	0.520372	0.235173	0.403826	0.370423	0.608977	0.0913854	0.553752	0.450949	0.624896	1.93475e-13	1.88442e-12	0.549309	0.32378	0.0748651	0.314735	0.453515	0.242932	0.0952544	0.247518	0.579139
SNHG29	0.507383	2.24623e-61	1.01907e-59	3.19995	-0.0469296	0.636825	0.999952	2.71778	0.645287	2.8817e-05	0.000194185	3.03294	0.631031	1.42496e-05	0.00485489	3.17083	0.491143	2.1618e-31	1.14899e-29	3.35351	0.256572	0.00191433	0.0309885	2.89182	0.49344	8.11087e-05	0.0012868	2.59331
SNHG3	0.347831	5.56589e-12	2.12563e-11	1.19465	0.270672	0.0959458	0.693672	1.01957	0.545483	0.0451368	0.104754	1.18007	0.946504	7.02026e-06	0.00345146	1.24121	0.272055	0.000107532	0.000285819	1.23973	0.279312	0.0236324	0.15618	1.13011	0.33869	0.0124367	0.0552636	1.41858
SNHG5	0.52147	5.50801e-42	1.11667e-40	2.14132	-0.0532185	0.67118	0.999952	2.02041	0.975669	1.07215e-09	2.43093e-08	2.12962	0.246758	0.227417	0.820823	2.043	0.414215	1.14674e-15	1.45819e-14	2.38962	0.159639	0.103795	0.379579	1.87474	0.275361	0.0241014	0.0903744	2.00605
SNHG6	0.18523	1.06217e-07	2.85101e-07	2.43574	-0.0245592	0.824565	0.999952	2.31058	0.146684	0.37305	0.580919	2.57357	-0.0399396	0.829354	0.99996	2.48343	0.223086	2.1317e-06	7.46015e-06	2.52982	0.104218	0.244921	0.599691	1.99913	0.422353	9.43958e-05	0.0014367	1.64579
SNHG7	-0.0500018	0.268501	0.328532	1.77459	-0.093185	0.486852	0.999952	1.68228	-0.455181	0.0750122	0.159943	1.86067	-0.0586039	0.793228	0.99996	1.88042	0.0288055	0.629098	0.717301	1.73454	-0.18853	0.111671	0.395197	1.65937	0.334379	0.00602771	0.0323231	1.03975
SNHG8	0.389067	1.0379e-22	8.26051e-22	1.66003	-0.05828	0.679723	0.999952	1.6063	0.335481	0.0974952	0.196975	1.85284	0.372202	0.0692404	0.48651	1.68362	0.461646	3.91315e-19	7.33573e-18	1.76804	-0.0209181	0.848468	0.9992	1.37518	0.466923	2.22971e-05	0.000497546	1.2431
SNHG9	0.110268	0.120327	0.160805	0.747711	-0.0809085	0.743763	0.999952	0.703246	-0.390972	0.462313	0.683444	0.765275	-1.20189	0.0420742	0.378064	0.816846	0.25841	0.0104844	0.019683	0.746855	0.0320187	0.805375	0.9992	0.669375	0.0884683	0.58206	0.821931	0.608729
SNN	0.385932	5.59489e-09	1.66936e-08	0.586565	0.173935	0.516897	0.999952	0.326522	0.297282	0.514785	0.740035	0.458936	-0.249695	0.541324	0.99996	0.643252	0.409813	1.38408e-05	4.29322e-05	0.522179	0.282705	0.0307269	0.185068	0.848271	1.17629	2.3789e-06	8.84416e-05	0.124091
SNRK	0.478225	3.33056e-13	1.4006e-12	0.529695	-0.085134	0.701238	0.999952	0.594399	-0.0904045	0.834036	1	0.638686	0.732075	0.0152443	0.230821	0.51124	0.360106	6.27203e-05	0.000173637	0.603895	0.340331	0.014907	0.116911	0.584893	0.0141773	0.9258	0.99942	0.623122
SNRNP200	0.32831	1.81349e-11	6.6208e-11	1.00366	-0.281763	0.163987	0.809158	0.757511	0.855383	0.000250379	0.00127202	0.866976	0.324919	0.18318	0.753691	0.994487	0.368996	1.32411e-08	6.50412e-08	1.10978	0.058443	0.634515	0.944854	1.08195	0.104046	0.325226	0.5754	1.16376
SNRNP27	0.440587	3.54999e-12	1.3792e-11	0.599138	0.315241	0.140137	0.775543	0.498826	0.815339	0.0103425	0.0302332	0.688257	0.710398	0.0103662	0.184846	0.614281	0.383189	2.03997e-05	6.13592e-05	0.624603	0.322743	0.0121114	0.101773	0.672366	0.0929862	0.500226	0.753359	0.728799
SNRNP40	0.574255	7.5365e-21	5.32294e-20	0.559259	9.42112e-05	0.999701	0.999952	0.424693	0.821418	0.0162741	0.0443676	0.505423	0.538242	0.0826436	0.530363	0.546289	0.510126	5.07893e-10	3.05273e-09	0.624069	0.37752	0.00815359	0.0787439	0.61957	0.403174	0.00407517	0.0242888	0.741037
SNRNP70	0.356496	7.67497e-17	4.12093e-16	1.36165	0.123162	0.388011	0.969758	1.14279	0.593147	0.00680122	0.0212273	1.2958	0.372175	0.0645681	0.46836	1.44201	0.333133	3.18734e-08	1.48058e-07	1.40949	0.146755	0.108752	0.389944	1.51563	0.151578	0.105945	0.267716	1.70737
SNRPA	0.398698	1.48542e-15	7.32872e-15	0.9736	0.0321624	0.868608	0.999952	0.703818	0.896764	0.000101643	0.000581978	0.886611	0.25075	0.339856	0.939908	0.97828	0.337324	1.33857e-06	4.85324e-06	1.03659	0.176767	0.120635	0.413119	1.02831	0.275683	0.03499	0.119077	1.17908
SNRPA1	0.408629	1.6856e-17	9.45129e-17	1.01551	0.102764	0.535066	0.999952	0.900913	0.656599	0.00241868	0.00881602	0.980024	0.758454	0.000238623	0.0255365	1.04322	0.386582	3.05506e-09	1.66236e-08	1.08381	0.281743	0.0191498	0.136361	1.05195	0.284726	0.0156533	0.0656592	1.06481
SNRPB	0.481817	4.1725e-44	9.28349e-43	1.94344	0.0109676	0.926851	0.999952	1.68973	0.615417	0.000387723	0.00185956	1.88574	0.195362	0.290637	0.894858	1.97383	0.493568	7.06706e-24	1.99778e-22	2.01478	0.180814	0.0339643	0.197467	2.00907	0.206675	0.122029	0.296617	1.84509
SNRPB2	0.610408	1.07558e-37	1.86096e-36	0.976693	0.31597	0.0596876	0.572101	0.801223	1.02243	1.01735e-05	7.76671e-05	0.998646	0.754815	0.000601747	0.0426992	0.997787	0.63319	4.49436e-22	1.11308e-20	1.03534	0.222721	0.051287	0.252556	1.00925	0.443733	0.000112411	0.00163532	1.25414
SNRPC	0.743203	3.92243e-65	2.02339e-63	1.08257	0.274711	0.0989265	0.698442	0.766491	1.44229	4.48818e-12	1.81355e-10	0.973076	0.455525	0.0609247	0.454821	1.03964	0.720018	1.92254e-32	1.15117e-30	1.17254	0.385512	0.000312895	0.00911587	1.17825	0.421832	0.000567859	0.00550558	1.54249
SNRPD1	0.565564	5.66721e-33	7.98109e-32	1.02161	0.223029	0.193271	0.840072	0.824514	0.723798	0.00322457	0.0112601	0.904002	0.447873	0.0620813	0.457656	1.03483	0.553838	6.8841e-17	9.99921e-16	1.08805	0.250856	0.029388	0.179784	1.07628	0.393231	0.00487507	0.0275412	1.20779
SNRPD2	0.475312	3.00933e-49	7.99884e-48	2.49668	0.0663892	0.547659	0.999952	2.03558	0.639046	5.09748e-05	0.000317932	2.46252	0.212978	0.204828	0.790672	2.50326	0.461214	8.37647e-25	2.55635e-23	2.60776	0.217229	0.00463182	0.0549223	2.47343	0.291634	0.0150674	0.0639674	2.40245
SNRPD3	0.437015	8.46917e-20	5.58516e-19	1.03045	0.125558	0.470355	0.997076	0.818618	1.02857	5.15187e-06	4.24223e-05	1.06578	0.268899	0.275964	0.877147	1.04107	0.467208	6.44585e-12	5.09032e-11	1.06475	-0.0878035	0.442179	0.806691	1.12903	0.194817	0.12789	0.306743	1.32944
SNRPE	0.734207	1.47865e-55	5.29425e-54	1.04584	0.470246	0.00203406	0.135521	0.853656	1.09953	2.66904e-06	2.39663e-05	0.973588	0.22752	0.396324	0.98503	1.04928	0.742449	4.99173e-30	2.32255e-28	1.13795	0.38347	0.00103738	0.0205124	1.02391	0.492736	0.000371221	0.0040087	1.33522
SNRPF	0.747241	1.63415e-54	5.511e-53	0.994658	-0.106161	0.616037	0.999952	0.759184	1.22375	1.08982e-07	1.45232e-06	0.8588	0.66179	0.00501558	0.132269	0.964541	0.648107	5.76795e-22	1.39443e-20	1.13275	0.353407	0.00274971	0.0395543	0.946741	0.457982	0.00126156	0.00997308	1.1985
SNRPG	0.565414	1.11597e-33	1.61404e-32	1.15518	-0.172801	0.35004	0.952004	0.975147	0.896309	5.07903e-05	0.000316968	1.18062	0.478958	0.0340798	0.337605	1.15975	0.564301	6.27879e-17	9.12933e-16	1.25059	0.207478	0.058756	0.273064	1.16653	0.232536	0.0916494	0.240433	1.65434
SNTB1	0.818027	1.49808e-28	1.65729e-27	0.540222	-0.567131	0.253192	0.891429	0.165899	1.56368	0.00113969	0.00470086	0.328159	0.909677	0.0214637	0.27241	0.404624	0.594567	4.2143e-09	2.24578e-08	0.566273	0.624964	1.96859e-07	5.90864e-05	1.15844	0.825911	3.99233e-05	0.00077257	0.366364
SNU13	0.533366	7.72649e-53	2.44024e-51	1.92765	0.128696	0.333957	0.943549	1.43766	1.2993	7.07643e-14	4.30445e-12	1.58867	0.419403	0.0196189	0.262717	1.89667	0.487418	1.67846e-24	4.99351e-23	2.06288	0.23412	0.0057005	0.0627883	1.98312	0.310969	0.00551271	0.0303842	2.04466
SNW1	0.471053	4.50948e-19	2.81272e-18	0.8711	0.16267	0.363674	0.958344	0.748289	1.04889	4.22957e-05	0.000271431	0.827098	0.580235	0.0207953	0.268172	0.867664	0.442949	7.02124e-10	4.13266e-09	0.951376	0.341247	0.00273859	0.0395339	0.928632	0.304148	0.0063737	0.0336525	0.99177
SNX1	0.538064	1.80418e-22	1.4165e-21	0.731741	0.337359	0.044933	0.514768	0.645981	0.52183	0.0676143	0.14655	0.76914	0.338794	0.236663	0.832445	0.726279	0.489885	1.09706e-10	7.29196e-10	0.78488	0.293916	0.0165193	0.124474	0.921522	0.406759	0.000156502	0.00210218	1.00241
SNX10	0.239273	9.64445e-06	2.15649e-05	0.956792	0.171602	0.281671	0.908896	0.854126	0.0590108	0.851311	1	1.0463	-0.415878	0.154941	0.707433	1.19695	0.333619	1.03337e-05	3.2697e-05	0.925708	0.18597	0.109916	0.391582	0.838335	0.901223	2.43878e-08	2.30815e-06	0.465524
SNX13	-0.148074	0.061959	0.0876284	0.637577	-0.0385111	0.866794	0.999952	0.540994	-0.618675	0.312501	0.506973	0.559184	0.470461	0.113462	0.615173	0.693109	-0.449718	0.000282799	0.000702961	0.655833	0.150916	0.269024	0.629601	0.783113	0.0871427	0.588912	0.827351	0.61294
SNX14	0.553761	1.24019e-17	7.0348e-17	0.608473	0.506749	0.0151353	0.334988	0.437926	0.979498	0.00902665	0.0270013	0.497185	1.00309	0.00020909	0.0237878	0.585018	0.393828	1.42816e-05	4.42029e-05	0.677223	0.328734	0.0133026	0.107851	0.80013	0.189029	0.160048	0.358176	0.794327
SNX17	0.592506	1.73511e-35	2.70017e-34	0.907937	0.15806	0.394143	0.970451	0.61503	0.922266	0.00010341	0.000589711	0.837473	0.30662	0.259529	0.857161	0.857793	0.553301	8.38042e-18	1.3499e-16	0.978469	0.197838	0.102071	0.376004	1.05268	0.457264	2.83361e-05	0.000599113	1.04218
SNX2	0.3975	2.40344e-34	3.61112e-33	2.29643	-0.0417256	0.672104	0.999952	2.25691	0.0710806	0.69098	0.910766	2.58903	0.173714	0.266923	0.86537	2.40771	0.406822	5.37927e-18	8.79462e-17	2.23206	0.282218	1.10008e-05	0.00101677	2.7364	0.401416	6.83074e-05	0.00114086	1.28905
SNX22	0.620087	9.86562e-29	1.10015e-27	0.883475	-0.2195	0.243715	0.885058	0.881599	0.753837	0.00782015	0.0239192	0.972275	0.540612	0.0839568	0.534919	0.66859	0.552676	6.67225e-15	7.76114e-14	1.0544	0.204366	0.133175	0.435901	0.972219	0.745495	4.25807e-05	0.000809721	0.374487
SNX25	0.300902	1.97588e-08	5.64514e-08	1.07018	0.114722	0.529612	0.999952	0.750127	1.25953	1.67977e-07	2.114e-06	0.873573	0.0525849	0.833507	0.99996	1.26766	0.320688	2.00503e-05	6.04105e-05	1.0537	0.108479	0.357629	0.725225	1.32654	0.168321	0.136047	0.321115	1.50376
SNX3	0.511942	3.90904e-53	1.25161e-51	2.44931	-0.0764642	0.488932	0.999952	2.03477	0.483181	0.00288962	0.010239	2.43938	0.198901	0.224676	0.816628	2.58709	0.580179	2.19918e-33	1.44484e-31	2.36754	0.173589	0.015895	0.12155	2.80763	0.396106	7.14029e-05	0.0011794	1.67639
SNX4	0.68927	1.30802e-20	9.05923e-20	0.38127	-0.419464	0.26496	0.902084	0.286398	1.24837	0.000819081	0.00353278	0.317102	-0.206815	0.700491	0.99996	0.369148	0.673418	3.39948e-11	2.41936e-10	0.419007	0.549538	0.000393531	0.0105776	0.510171	0.299476	0.0135587	0.0591168	0.796095
SNX5	0.627102	3.60388e-36	5.80287e-35	0.933727	-0.123155	0.518618	0.999952	0.781256	1.03284	3.47364e-06	3.00694e-05	0.980165	0.477935	0.0498015	0.412838	0.980835	0.690758	5.4911e-22	1.33661e-20	0.8789	0.128189	0.235723	0.58798	1.36546	0.416521	0.000300087	0.00342016	1.2379
SNX6	0.546204	1.286e-37	2.2195e-36	1.16474	0.188616	0.224917	0.862596	0.907973	0.538474	0.0192808	0.0512072	1.24315	0.142744	0.576993	0.99996	1.10867	0.514268	3.4142e-19	6.45151e-18	1.29912	0.193345	0.0519082	0.254523	1.25541	0.459709	7.77033e-06	0.000220448	1.18102
SNX8	0.206919	0.0029057	0.00496998	0.593324	0.048059	0.839079	0.999952	0.438186	0.0269176	0.950293	1	0.471432	0.0352428	0.924237	0.99996	0.611838	0.398839	3.08506e-05	8.98054e-05	0.51875	-0.0424537	0.776159	0.9992	1.00378	0.507625	0.00101087	0.00843742	0.418222
SNX9	-0.227414	6.6604e-05	0.000136783	1.52268	-0.0921102	0.476006	0.997845	2.08693	-0.844892	0.000839641	0.00361205	2.07887	-0.0231488	0.922268	0.99996	2.00167	0.0762277	0.34177	0.437889	1.24185	-0.0585995	0.620374	0.933834	1.98787	0.180959	0.279537	0.521539	1.06726
SOD1	0.608438	1.54298e-70	1.02826e-68	1.89153	0.0955805	0.48584	0.999952	1.33891	0.927409	1.52323e-06	1.46298e-05	1.61215	0.359054	0.0513193	0.418768	1.82342	0.61568	9.59235e-42	1.40335e-39	2.07771	0.179991	0.0395922	0.217795	1.74909	0.514635	4.64556e-06	0.00014855	1.64063
SOD2	0.458067	1.37015e-17	7.73548e-17	0.903519	0.328818	0.0598005	0.57216	0.695819	0.72199	0.0115006	0.0330668	0.821336	0.354585	0.210485	0.799982	0.847739	0.438811	5.86164e-10	3.47899e-09	1.04236	-0.034429	0.802148	0.9992	0.874912	0.402494	0.000636684	0.00597431	1.13991
SON	0.330071	2.91638e-37	4.95963e-36	3.0449	0.0276807	0.747954	0.999952	2.81104	0.493861	0.00019999	0.00104416	3.06232	0.275534	0.0290156	0.311393	3.04659	0.290435	9.11848e-16	1.16682e-14	3.13869	0.215776	8.17118e-05	0.00370196	3.158	0.35025	8.33132e-06	0.00023413	2.79867
SOS1	0.487699	4.33111e-20	2.90997e-19	0.962356	0.230589	0.196468	0.842692	0.751534	1.33154	6.62213e-08	9.21559e-07	0.923064	0.13499	0.605787	0.99996	1.10102	0.586597	3.66368e-15	4.40604e-14	0.954768	0.154448	0.193759	0.53344	1.15988	0.14065	0.149485	0.342526	2.01424
SOS2	0.35934	2.65494e-09	8.15212e-09	0.764712	0.220024	0.197318	0.843858	0.835015	-0.405524	0.365767	0.571745	0.820749	0.396501	0.160373	0.716085	0.837332	0.378989	2.26477e-06	7.89083e-06	0.825912	0.139328	0.322729	0.688212	0.813101	0.198427	0.13101	0.312134	0.9117
SOX5	-0.0714647	0.496282	0.561238	0.917705	-0.657642	0.282219	0.908896	0.190093	-17.2097	0.990358	1	0.339816	0.258971	0.603917	0.99996	0.888414	-0.875363	1.90591e-08	9.18083e-08	0.730748	0.239789	0.0292661	0.179343	2.74498	-1.32092	0.000173609	0.00227627	0.433976
SP100	0.264749	3.14047e-22	2.43138e-21	3.14923	-0.0199367	0.803551	0.999952	3.1834	0.620657	2.30169e-07	2.77626e-06	3.63008	0.0766976	0.55692	0.99996	3.35434	0.273986	2.54812e-13	2.43997e-12	3.20379	0.107405	0.112008	0.395805	3.01856	0.259594	0.000934834	0.00798488	2.73586
SP110	0.325243	5.30273e-29	6.01927e-28	2.70107	0.103239	0.288412	0.916842	2.27377	0.292243	0.0538269	0.121571	3.32827	0.277096	0.0427435	0.381339	2.86654	0.356764	8.24775e-19	1.491e-17	2.70665	0.108525	0.104591	0.381481	2.76676	0.445802	4.87246e-06	0.000154903	1.58628
SP140	0.312684	2.10611e-19	1.3493e-18	2.39068	0.0402246	0.731124	0.999952	1.86589	0.784172	1.00601e-05	7.69571e-05	2.41998	0.319623	0.0365919	0.350539	2.64935	0.26279	6.00221e-08	2.67769e-07	2.44259	0.169542	0.0332223	0.194567	2.32938	0.544802	2.49654e-09	3.48415e-07	2.1097
SP140L	0.149231	0.00205156	0.00357311	1.23788	-0.0485356	0.719991	0.999952	1.38311	0.51762	0.0148554	0.0410939	1.60618	0.115908	0.603604	0.99996	1.39739	0.222992	0.000880259	0.0020161	1.20813	0.0432736	0.691427	0.979076	1.27588	0.395089	0.000144958	0.00198105	1.14617
SP3	0.335913	1.07735e-13	4.69796e-13	1.19126	0.222794	0.120483	0.744953	1.01806	0.650178	0.00718638	0.0222332	1.05633	0.164809	0.500701	0.99996	1.17954	0.320921	7.77514e-08	3.39812e-07	1.33943	0.105823	0.333873	0.70006	1.26246	0.0993796	0.27916	0.521205	1.61824
SP4	0.335485	6.68811e-06	1.51763e-05	0.498159	0.346406	0.1317	0.764381	0.407643	0.578281	0.161004	0.297209	0.438304	-0.341757	0.469558	0.99996	0.526274	0.302233	0.00310433	0.00645662	0.52387	0.117077	0.442682	0.806952	0.629768	0.274725	0.146127	0.337602	0.396231
SPAG7	0.744473	1.60018e-38	2.86469e-37	0.58211	-0.346044	0.27144	0.90257	0.372826	1.31012	5.29149e-06	4.34455e-05	0.468374	0.809053	0.00685976	0.153199	0.547431	0.659915	1.23877e-17	1.94893e-16	0.638502	0.363952	0.0155297	0.119837	0.702681	0.473442	2.31588e-05	0.00051271	0.834531
SPAG9	0.388613	1.81256e-09	5.65026e-09	0.627885	-0.066418	0.776562	0.999952	0.534203	1.06408	0.000474644	0.00220902	0.548629	0.595173	0.0431624	0.383833	0.659318	0.373897	1.95056e-05	5.88068e-05	0.663072	0.25392	0.0678765	0.297143	0.78474	0.285326	0.0114158	0.0518038	1.00237
SPCS1	0.744173	1.66967e-74	1.29195e-72	1.58944	0.492666	0.000177868	0.0281632	1.12777	2.2967	1.45584e-24	9.68904e-22	1.41896	0.729992	8.71704e-05	0.0146201	1.51484	0.533605	1.6215e-18	2.81305e-17	1.71975	0.384489	7.32582e-06	0.000770387	1.65659	0.39988	0.00565979	0.0309139	2.63436
SPCS2	0.620865	2.02427e-52	6.33575e-51	1.55635	0.267247	0.0412562	0.497679	1.22982	2.06168	6.66825e-25	5.80343e-22	1.51677	0.252867	0.22655	0.81982	1.45502	0.536968	7.35472e-19	1.33809e-17	1.63414	0.146518	0.0869657	0.344207	1.86835	0.22508	0.0623613	0.181155	2.85631
SPCS3	0.48377	1.55434e-18	9.42891e-18	0.90419	0.0727887	0.710048	0.999952	0.67652	1.86777	2.54622e-11	8.62512e-10	0.812898	0.578945	0.0196812	0.262954	0.883353	0.365551	4.93323e-06	1.63607e-05	0.968316	0.182356	0.127955	0.42633	1.0322	0.0722585	0.564468	0.807923	2.46418
SPECC1L	0.349028	7.47838e-09	2.20816e-08	0.782601	-0.0294847	0.895875	0.999952	0.560115	0.238058	0.587347	0.813869	0.60753	-0.246195	0.486036	0.99996	0.822162	0.524265	1.29769e-10	8.53363e-10	0.787698	0.0289423	0.815839	0.9992	1.08127	0.248341	0.0746672	0.207355	0.774028
SPEN	0.277984	2.95925e-07	7.65393e-07	0.911224	0.120296	0.514142	0.999952	0.698598	0.498446	0.101101	0.203064	0.799855	0.209303	0.436254	0.99996	0.95677	0.274711	0.000184104	0.000472359	0.92766	0.163451	0.151523	0.468614	1.13308	0.288381	0.0080535	0.0401651	1.10006
SPG11	0.466806	1.91418e-21	1.41661e-20	0.989516	-0.026619	0.881103	0.999952	0.817859	0.83684	0.000378077	0.00181869	1.03233	0.110781	0.680734	0.99996	1.00669	0.412824	2.41883e-09	1.33387e-08	1.02166	0.316533	0.00211654	0.0331863	1.25957	0.605183	1.10822e-07	7.79923e-06	0.894652
SPG21	0.465853	1.02332e-15	5.10487e-15	0.667902	-0.0964226	0.679695	0.999952	0.517297	0.595525	0.048222	0.110891	0.685755	-0.636383	0.170038	0.733815	0.695178	0.505774	2.64644e-10	1.66544e-09	0.669844	0.264259	0.0351959	0.202019	0.835426	0.229397	0.064882	0.186568	0.81246
SPG7	0.301156	1.52167e-06	3.69102e-06	0.641819	-0.258674	0.271631	0.90257	0.559972	0.0308243	0.939744	1	0.599102	0.615473	0.0220186	0.274118	0.657336	0.328492	7.84547e-05	0.000213327	0.679622	0.0774887	0.630478	0.942348	0.739002	0.305894	0.00603828	0.0323588	0.863578
SPI1	0.762719	2.28722e-73	1.68552e-71	1.26969	0.124097	0.421617	0.981096	0.909908	1.13479	7.24242e-08	9.9806e-07	1.07032	0.242581	0.326774	0.930288	1.21006	0.705243	7.42391e-34	5.11421e-32	1.30892	0.278795	0.00331169	0.0442183	1.75021	0.854372	2.23597e-14	2.04566e-11	0.818367
SPIB	0.480803	4.80232e-32	6.42523e-31	2.14714	0.24509	0.0732537	0.621628	1.33598	0.570439	0.0258087	0.0657509	1.61577	-0.0111427	0.958143	0.99996	2.23656	0.4887	5.84656e-17	8.57999e-16	2.21265	0.24104	0.00684902	0.0706833	2.08086	1.17342	3.12217e-09	4.08571e-07	0.632333
SPIDR	0.285197	1.04184e-08	3.03573e-08	1.30669	0.220078	0.146634	0.785929	1.14187	0.326108	0.273115	0.455755	1.22705	0.190899	0.41655	0.997605	1.43234	0.215077	0.00168291	0.00367362	1.37746	0.251004	0.0196483	0.138152	1.46081	0.00728749	0.947312	0.99942	1.68212
SPINT2	-0.0969315	0.126454	0.168412	1.00867	0.191231	0.280848	0.908896	0.770026	-0.688083	0.180933	0.327062	0.873676	0.225554	0.435408	0.99996	0.920937	-0.269387	0.00513574	0.0102376	1.01646	0.191151	0.0900835	0.351716	1.22712	-0.566068	0.0061211	0.032719	0.662739
SPOCK2	0.239695	0.000192483	0.000376268	0.705901	0.197685	0.391838	0.970451	0.481092	0.72821	0.0877083	0.181447	0.441749	-0.186986	0.589659	0.99996	0.846698	0.275809	0.00114441	0.00257375	0.781045	-0.690927	0.00806256	0.0782204	0.334757	0.281878	0.310071	0.558202	0.193733
SPOP	0.497916	1.49374e-14	6.93494e-14	0.576253	0.289327	0.159496	0.800928	0.459329	0.606553	0.076903	0.163028	0.536093	0.259798	0.434552	0.99996	0.586754	0.455799	7.72089e-07	2.91015e-06	0.595618	0.214906	0.126674	0.423634	0.72917	0.347837	0.00283324	0.0182878	0.911146
SPOPL	0.355877	9.0384e-10	2.89995e-09	0.744576	0.0345741	0.866438	0.999952	0.625481	0.668894	0.0260261	0.0662005	0.673769	0.284809	0.306663	0.910401	0.822963	0.392309	2.12743e-06	7.44707e-06	0.738621	0.177364	0.120915	0.413584	1.0299	0.459286	0.00106875	0.00877814	0.603642
SPPL2A	0.520917	6.79724e-23	5.46921e-22	0.777924	0.195529	0.311489	0.928843	0.650918	0.749205	0.00416389	0.0139752	0.746547	0.398172	0.157644	0.713696	0.750602	0.38156	1.22076e-07	5.15742e-07	0.893636	0.438115	0.000169242	0.00615725	0.887602	0.444256	3.77241e-05	0.000737112	1.09321
SPPL2B	0.483595	7.3172e-14	3.23639e-13	0.515588	0.218736	0.247738	0.88684	0.522392	0.20023	0.556803	0.782859	0.564814	1.10734	1.7573e-05	0.00525891	0.507144	0.426991	7.38365e-07	2.79566e-06	0.558741	0.24448	0.156474	0.475493	0.600503	0.181767	0.166794	0.368297	0.673109
SPPL3	0.316105	1.50765e-07	3.99287e-07	0.819959	0.195653	0.31051	0.928671	0.655318	0.625103	0.0486288	0.111736	0.753144	0.174106	0.557167	0.99996	0.884459	0.360428	1.04287e-05	3.2946e-05	0.838137	0.0764929	0.551173	0.885712	1.05772	0.351288	0.0015078	0.0113889	1.08945
SPSB3	0.55738	3.8604e-36	6.20874e-35	1.06038	0.187032	0.268071	0.90257	0.774561	0.497003	0.0597013	0.132495	0.893567	0.195199	0.455045	0.99996	1.00475	0.522365	4.61039e-18	7.59003e-17	1.18066	0.346627	0.00116577	0.022041	1.09815	0.259717	0.0102375	0.0478543	1.06865
SPTAN1	0.497377	1.11786e-24	9.94857e-24	1.02599	0.152602	0.41531	0.980651	0.60901	0.91149	0.00147448	0.00585139	0.726809	0.213969	0.420002	0.999784	0.972819	0.460772	1.03793e-12	9.1429e-12	1.13677	0.257144	0.0194318	0.137305	1.3079	0.394805	0.000356463	0.00387987	1.05214
SPTBN1	0.548552	1.82129e-33	2.60441e-32	1.2161	0.192349	0.22009	0.857667	0.873	1.21963	2.73945e-07	3.24546e-06	0.959013	0.234425	0.299994	0.903128	1.33125	0.532642	1.54846e-17	2.41741e-16	1.28866	0.112954	0.294269	0.657375	1.32221	0.465163	8.50353e-06	0.000238157	1.60583
SPTLC2	0.426642	3.06442e-09	9.36198e-09	0.52506	-0.195659	0.433286	0.981581	0.496165	0.833023	0.0114357	0.0329053	0.597655	-0.134087	0.728336	0.99996	0.630304	0.518723	5.23871e-07	2.02568e-06	0.490809	0.378965	0.0105887	0.0931152	0.650875	0.297545	0.0552105	0.165974	0.551367
SQSTM1	0.430374	7.9948e-30	9.5091e-29	1.76009	0.192231	0.159976	0.800928	1.29461	0.812963	0.000120923	0.000672295	1.40973	0.0497097	0.815633	0.99996	1.80806	0.39145	5.59081e-15	6.57871e-14	1.91943	0.117757	0.232597	0.583801	1.6547	0.207834	0.0446465	0.142626	1.72472
SRA1	0.740877	2.27231e-26	2.23193e-25	0.449747	0.39385	0.129254	0.758753	0.306507	1.16796	0.000701753	0.00310021	0.39756	0.975285	0.00276746	0.0947203	0.436754	0.679833	2.53224e-12	2.10639e-11	0.458116	0.433857	0.00623069	0.066493	0.617843	0.423515	0.000939844	0.00800387	0.932444
SRCAP	0.600894	1.37024e-15	6.78206e-15	0.355275	0.0975395	0.727606	0.999952	0.273075	1.17561	0.000402153	0.00191577	0.315963	0.537536	0.159803	0.715631	0.352311	0.664797	6.60948e-12	5.21374e-11	0.384903	0.254963	0.1726	0.500054	0.44539	0.43659	0.00100004	0.00837676	0.586904
SREBF2	0.446325	1.51206e-17	8.50911e-17	1.03144	-0.0918059	0.640411	0.999952	0.757415	0.448478	0.151957	0.283937	0.678682	0.0602672	0.853035	0.99996	0.843258	0.423154	3.55262e-10	2.18437e-09	1.17222	0.204891	0.0791984	0.326082	1.48301	0.143987	0.226569	0.451931	1.1036
SREK1	0.36533	9.01576e-12	3.38194e-11	0.907359	-0.105659	0.599581	0.999952	0.773741	0.270286	0.422811	0.63953	0.847827	-0.232101	0.479784	0.99996	0.941431	0.401023	2.42766e-08	1.14541e-07	0.97476	0.0644521	0.592642	0.916607	1.0481	0.202178	0.0565175	0.168794	1.22906
SREK1IP1	0.550703	1.1196e-17	6.35965e-17	0.664803	0.43652	0.0337334	0.464756	0.552693	1.00075	0.00266804	0.00957685	0.537387	0.360661	0.287635	0.890196	0.664889	0.454693	2.93114e-07	1.17403e-06	0.733524	0.237828	0.105127	0.382755	0.684783	0.317112	0.00818765	0.0407108	0.864457
SRFBP1	0.295788	4.38094e-05	9.1522e-05	0.560077	-0.0259844	0.918859	0.999952	0.469318	0.425311	0.281815	0.466149	0.557092	0.141859	0.701953	0.99996	0.610125	0.34408	0.00040145	0.000973843	0.562704	0.110233	0.498719	0.85333	0.610507	0.519012	0.000597512	0.00573513	0.442678
SRGN	0.64852	1.36603e-17	7.71536e-17	0.746988	0.838525	0.000208008	0.0303645	0.38297	2.44805	8.51575e-08	1.15524e-06	0.567959	-0.318914	0.477906	0.99996	0.587772	0.481805	1.18514e-05	3.71429e-05	0.777086	0.175165	0.166362	0.490923	1.39615	0.0931847	0.5168	0.767972	2.52092
SRI	0.589899	4.64731e-33	6.55803e-32	0.967012	-0.217467	0.332039	0.943549	0.667937	1.17937	3.94203e-07	4.44224e-06	0.775494	0.365016	0.183334	0.753993	0.859042	0.507702	3.1668e-14	3.42633e-13	1.08312	0.376244	0.000618119	0.0144012	1.15311	0.287994	0.0151825	0.0642408	1.10942
SRM	0.548009	2.30312e-22	1.79407e-21	0.854372	0.158443	0.449858	0.986441	0.55182	1.73654	1.35129e-09	2.96288e-08	0.729189	0.836904	0.000803496	0.0496006	0.825242	0.442582	2.4532e-08	1.15659e-07	0.93088	0.241323	0.0738797	0.312778	0.959437	0.0441243	0.750708	0.94554	1.92603
SRP14	0.378316	5.13632e-44	1.13374e-42	3.06972	0.0759618	0.399158	0.973332	2.73851	0.699	5.27466e-08	7.48811e-07	3.14423	0.0459551	0.752815	0.99996	3.08902	0.38434	2.85591e-24	8.35632e-23	3.1357	0.0941761	0.144851	0.45815	3.02953	0.234603	0.0359065	0.121518	2.59292
SRP19	0.57533	9.94465e-26	9.38408e-25	0.839599	0.18971	0.334443	0.943549	0.667099	1.69624	2.25157e-11	7.71949e-10	0.772946	0.293783	0.334008	0.936883	0.814177	0.495865	8.86398e-11	5.97004e-10	0.930671	0.378005	0.0021169	0.0331863	0.873035	0.331978	0.00428389	0.0250701	1.53398
SRP54	0.589429	1.47437e-17	8.31044e-17	0.520057	0.121444	0.616769	0.999952	0.461276	2.1283	6.85059e-16	6.92032e-14	0.487629	0.741872	0.0186342	0.255125	0.504615	0.621123	1.57207e-11	1.17417e-10	0.584977	0.213766	0.178338	0.509077	0.560461	0.286661	0.00756148	0.0383382	1.47617
SRP68	0.462259	8.35918e-08	2.26997e-07	0.324399	0.229503	0.449388	0.985725	0.223719	1.33454	0.00053724	0.00246286	0.260414	0.59976	0.142547	0.683965	0.313359	0.423859	0.000301995	0.000747272	0.340067	-0.029392	0.895035	0.9992	0.398461	0.315152	0.00743782	0.0379096	0.886639
SRP72	0.483614	1.22085e-25	1.14505e-24	1.20202	0.130081	0.411292	0.980269	0.999088	1.49822	1.30054e-12	5.95721e-11	1.16978	0.295837	0.208624	0.795797	1.23591	0.479493	6.16239e-14	6.41603e-13	1.29843	-0.0865168	0.452405	0.814215	1.25548	0.218382	0.0406017	0.132849	2.06079
SRP9	0.590139	5.05771e-44	1.11816e-42	1.1455	0.428654	0.00175903	0.124882	0.966463	0.965187	1.88882e-06	1.76452e-05	1.14177	0.517095	0.016335	0.240923	1.12778	0.571591	2.1099e-23	5.72497e-22	1.25188	0.113801	0.282386	0.645392	1.14141	0.469045	4.12503e-05	0.000793587	1.33969
SRPK1	0.652686	4.40527e-26	4.27275e-25	0.566708	0.30963	0.186695	0.83798	0.37474	1.24613	8.4418e-05	0.000495644	0.433417	0.704656	0.0231823	0.279729	0.507325	0.488939	4.85268e-09	2.55526e-08	0.69754	0.473168	0.000851935	0.0177371	0.568412	0.377036	0.0017242	0.0126856	1.05789
SRPK2	0.489362	5.24665e-41	1.02061e-39	2.05754	0.072809	0.574131	0.999952	1.51287	1.00978	2.05283e-07	2.50277e-06	1.65054	0.256953	0.162427	0.719921	2.00387	0.405689	9.22169e-17	1.32187e-15	2.20683	0.337912	2.84912e-06	0.00039951	2.69735	0.262181	0.00392813	0.0236348	1.99881
SRPRA	0.625677	1.46465e-42	3.03115e-41	1.08994	0.532043	0.000126697	0.0231837	0.854812	1.74332	1.62465e-15	1.49166e-13	0.999901	0.591237	0.00931801	0.177908	1.04681	0.502977	1.2172e-14	1.37636e-13	1.17795	0.403872	6.82054e-05	0.00324302	1.27823	0.384694	0.000466932	0.00477604	2.11056
SRRM1	0.301305	4.9062e-21	3.52053e-20	2.43207	-0.00942058	0.934497	0.999952	2.07891	0.633094	0.000140177	0.000765795	2.29221	0.0668092	0.692462	0.99996	2.49171	0.324814	7.82495e-14	8.0234e-13	2.5361	0.0982661	0.184285	0.518148	2.37642	0.408217	2.41274e-05	0.000530635	2.01271
SRRM2	0.328945	1.26389e-29	1.48302e-28	2.67912	0.079727	0.423342	0.981096	2.16274	0.690827	1.99268e-05	0.000140644	2.3138	0.344092	0.0141922	0.220258	2.72375	0.310054	5.83283e-15	6.84645e-14	2.77275	0.203546	0.00086004	0.0178539	2.98967	0.339429	1.57033e-05	0.000379183	2.66877
SRRT	0.338725	9.81804e-07	2.41857e-06	0.552461	0.150714	0.515539	0.999952	0.419432	1.14685	8.55447e-05	0.000501478	0.524095	0.345419	0.317087	0.921534	0.540527	0.320159	0.000917325	0.00209424	0.584863	0.29836	0.0317438	0.18893	0.656179	0.221261	0.0999323	0.25627	0.847531
SRSF1	0.263259	6.66749e-06	1.51344e-05	0.796365	0.159845	0.389756	0.969758	0.646327	0.50479	0.121158	0.236383	0.730903	0.320977	0.223445	0.815989	0.832592	0.277115	0.000683766	0.00159201	0.803056	0.0737878	0.556534	0.890294	0.851823	0.33143	0.00957629	0.0457465	0.899953
SRSF10	0.239706	5.81471e-12	2.21398e-11	1.95904	0.0970363	0.380309	0.968529	1.78721	0.159561	0.410989	0.626338	1.99123	0.303792	0.0652123	0.471983	1.98824	0.258696	6.57045e-08	2.9029e-07	2.08963	0.0483891	0.559013	0.892034	1.93432	0.268649	0.00998814	0.0471324	1.9521
SRSF11	0.415754	7.2889e-42	1.4713e-40	2.41869	0.134126	0.179989	0.831298	2.16866	0.67073	3.45981e-05	0.000227451	2.27149	0.37649	0.0103034	0.183964	2.46701	0.364107	1.81694e-17	2.80873e-16	2.52401	0.299771	3.79735e-06	0.000488468	2.62667	0.180952	0.0296099	0.105135	2.40966
SRSF2	0.459084	1.628e-27	1.70359e-26	1.3294	0.000247795	0.998776	0.999952	1.01162	1.14695	2.93784e-08	4.51613e-07	1.16417	0.470669	0.0197325	0.263124	1.35502	0.437623	2.14771e-13	2.08042e-12	1.4068	0.153158	0.116478	0.40436	1.3325	0.322681	0.00849207	0.041858	1.66213
SRSF3	0.577403	2.5053e-46	6.00581e-45	1.5327	0.345375	0.00660486	0.2369	1.30179	0.971589	6.69566e-07	7.08425e-06	1.48365	0.207814	0.340108	0.939908	1.54189	0.528091	1.78762e-20	3.87299e-19	1.646	0.289182	0.00168698	0.0283598	1.55282	0.37968	0.00136283	0.0105424	1.82705
SRSF4	0.361371	5.8355e-16	2.95552e-15	1.2306	-0.246011	0.166483	0.812528	1.00172	0.43336	0.0881491	0.182092	1.08513	0.222511	0.337632	0.939559	1.22194	0.327414	1.08253e-07	4.61617e-07	1.32753	0.115262	0.248704	0.60372	1.49364	0.172802	0.0836497	0.22515	1.70714
SRSF5	0.254537	7.5283e-20	4.98356e-19	3.09201	0.161961	0.0577997	0.569646	2.82472	0.119963	0.454627	0.675463	3.05948	0.217027	0.107396	0.598589	3.14122	0.253336	1.65006e-11	1.2279e-10	3.16745	0.0661045	0.307095	0.670859	3.08527	0.3179	0.000335976	0.00370881	2.23264
SRSF6	0.433246	6.67263e-12	2.52751e-11	0.572009	0.385144	0.0608337	0.575638	0.500334	1.08929	0.000356246	0.00173137	0.5435	0.19577	0.564544	0.99996	0.634559	0.487303	1.49479e-08	7.29205e-08	0.580149	0.138162	0.320509	0.685303	0.657565	0.355637	0.00415783	0.0246211	0.743533
SRSF7	0.154513	4.25055e-06	9.85381e-06	2.47415	0.0141538	0.896933	0.999952	2.04518	0.481276	0.00598793	0.0191161	2.38213	0.231977	0.137035	0.672997	2.61746	0.212392	2.96319e-06	1.014e-05	2.52169	-0.0287468	0.705729	0.988354	2.36174	0.383512	0.000785323	0.00704396	1.88782
SRSF8	0.245967	0.000564973	0.00104975	0.553999	0.149237	0.472562	0.997076	0.543707	-0.316903	0.462376	0.683444	0.670489	0.50332	0.101667	0.583948	0.603282	0.312293	0.00114992	0.00258491	0.567475	0.264136	0.108474	0.389236	0.503913	0.413695	0.00373919	0.0228063	0.55291
SRSF9	0.639174	1.14412e-62	5.42015e-61	1.4796	0.160506	0.247802	0.88684	1.15754	1.22584	3.62913e-11	1.19389e-09	1.38956	0.47517	0.0120523	0.200041	1.48946	0.613683	2.91071e-28	1.18695e-26	1.51907	0.305586	0.000453435	0.0117282	1.65695	0.447327	0.000136323	0.00188495	1.99765
SS18	0.594107	1.31305e-19	8.54987e-19	0.505703	0.107493	0.676642	0.999952	0.397625	0.807443	0.0295587	0.0735651	0.449621	0.530402	0.092645	0.556316	0.529291	0.573853	2.21081e-10	1.41005e-09	0.555831	0.368767	0.0102258	0.0911088	0.592093	0.217584	0.0892205	0.235366	0.814477
SS18L2	0.565465	5.15154e-24	4.44002e-23	0.72425	0.750146	3.2625e-05	0.0103856	0.47425	0.623217	0.0665637	0.144799	0.587481	0.202829	0.536598	0.99996	0.720543	0.506642	2.86856e-11	2.06534e-10	0.776622	0.390443	0.00177191	0.0293425	0.825447	0.44909	0.000556337	0.0054308	0.785503
SSB	0.5185	2.77874e-29	3.20914e-28	1.19645	0.33429	0.0392507	0.489639	0.859347	0.864498	0.0014447	0.00576553	1.00554	0.538016	0.017847	0.249374	1.19175	0.482568	1.03516e-14	1.17613e-13	1.29134	0.272036	0.0094399	0.0865695	1.23341	0.393996	0.00121272	0.00966183	1.21241
SSBP1	0.745739	2.40468e-71	1.65804e-69	1.17	0.362009	0.0113843	0.300268	0.96703	1.18309	1.97564e-10	5.22251e-09	1.14017	1.03078	2.10569e-08	4.81693e-05	1.16404	0.712559	3.41188e-35	2.76674e-33	1.25735	0.32812	0.003113	0.0428527	1.21036	0.505989	1.06083e-05	0.000281317	1.43623
SSBP2	0.440692	7.8097e-14	3.44438e-13	1.09669	-0.0687137	0.618267	0.999952	1.59174	-1.1641	0.00942042	0.0279598	1.51583	-0.00176806	0.996435	0.99996	0.756891	0.407095	3.55095e-08	1.63662e-07	1.26803	0.350551	0.00502951	0.0578293	1.61576	0.239913	0.107042	0.269825	0.971992
SSBP3	1.11655	3.80554e-43	8.10451e-42	0.305459	1.22111	0.000149053	0.0261688	0.11113	2.78464	9.63452e-07	9.68933e-06	0.135533	1.75067	0.00249817	0.0907381	0.0858467	0.862724	1.58262e-23	4.34409e-22	0.563731	0.305532	0.22443	0.570829	0.263875	0.710236	4.52388e-08	3.82047e-06	0.585073
SSBP4	0.539704	9.05839e-30	1.07283e-28	1.06124	0.108122	0.575121	0.999952	0.659336	0.307292	0.298619	0.487638	0.905551	-0.219512	0.475488	0.99996	1.07416	0.464691	1.98691e-12	1.67835e-11	1.12515	0.415069	1.98805e-05	0.00149177	1.28364	0.0176894	0.904581	0.99942	0.66855
SSH2	0.23079	6.70809e-10	2.17939e-09	2.18671	0.0435285	0.681736	0.999952	2.20775	-0.109138	0.593924	0.81977	2.33717	0.321215	0.0502898	0.414099	2.34556	0.313052	5.9473e-10	3.52393e-09	2.1714	-0.0139553	0.870488	0.9992	2.62468	0.296203	0.00123249	0.00978154	1.9146
SSNA1	0.469124	6.8332e-21	4.8434e-20	0.93779	0.29457	0.0982601	0.698356	0.647461	0.773301	0.00280745	0.00999168	0.825683	0.238245	0.400932	0.989224	0.870544	0.401901	4.16905e-09	2.22417e-08	1.02456	0.0904197	0.475205	0.836135	1.06665	0.224842	0.0517446	0.158319	1.2409
SSPN	0.598583	4.83387e-17	2.63301e-16	0.789995	1.58114	0.000109772	0.0211374	0.10755	1.94084	0.00504359	0.0164875	0.147198	-1.35634	0.218798	0.811415	0.22117	0.199036	0.00817766	0.0157121	1.40379	0.60712	0.000194067	0.00675166	0.681165	0.209896	0.183101	0.392159	0.888825
SSR1	0.49166	2.56802e-16	1.3381e-15	0.678767	0.368365	0.0496326	0.53681	0.548557	1.56507	1.43613e-10	3.91527e-09	0.732296	0.484795	0.0763248	0.5103	0.71151	0.367746	5.26935e-05	0.000147752	0.699197	0.190638	0.133092	0.435884	0.728317	0.317072	0.00754428	0.03831	1.88263
SSR2	0.50462	1.90826e-45	4.45197e-44	2.04485	0.26488	0.0252037	0.414897	1.56673	1.39611	3.52848e-15	3.09467e-13	1.87556	0.451151	0.00856719	0.170922	2.07385	0.432748	1.77073e-17	2.74929e-16	2.14523	0.154476	0.0745413	0.314194	2.03843	0.197269	0.107122	0.269986	2.72943
SSR3	0.933035	2.72944e-45	6.30443e-44	0.643853	0.629964	0.00478283	0.203067	0.389381	2.66442	1.52732e-10	4.134e-09	0.551806	1.01916	0.000595122	0.0425885	0.543217	0.644891	2.32306e-11	1.69494e-10	0.755956	0.273616	0.0559422	0.267051	0.717403	0.239318	0.0855716	0.228291	2.53667
SSR4	0.697184	6.82949e-56	2.46428e-54	1.95315	0.409569	0.00113022	0.0935276	1.57886	2.55074	9.91164e-30	1.40175e-26	1.90707	0.95603	3.44598e-07	0.000330428	1.85755	0.49918	1.71022e-14	1.89163e-13	2.07559	0.18214	0.0440481	0.231945	2.12942	0.239745	0.107332	0.270348	3.43724
SSRP1	0.420596	9.55319e-09	2.79179e-08	0.4756	0.0918553	0.730599	0.999952	0.330516	0.410839	0.333473	0.533124	0.402332	0.695889	0.0348438	0.340097	0.45923	0.429388	1.83657e-05	5.55709e-05	0.512511	-0.0695462	0.721896	0.997878	0.536767	0.063601	0.682584	0.898832	0.827089
SSU72	0.587486	8.11041e-46	1.90814e-44	1.22794	0.243008	0.100677	0.702074	0.95017	1.06149	7.50854e-08	1.02972e-06	1.16192	0.486451	0.0240686	0.283186	1.14426	0.527478	2.07766e-20	4.46729e-19	1.34932	0.159266	0.126078	0.422812	1.3278	0.361313	0.000578172	0.00558436	1.39783
ST13	0.386376	2.61946e-23	2.16008e-22	1.77401	0.0634399	0.646851	0.999952	1.43917	0.397235	0.0646715	0.141335	1.70694	0.609588	0.000811466	0.0498689	1.72406	0.318932	2.14923e-09	1.19186e-08	1.89401	0.259663	0.00298375	0.0416137	1.71906	0.324915	0.00357729	0.0220063	1.39708
ST3GAL5	0.408799	7.3361e-10	2.37567e-09	0.538816	0.651237	0.0126762	0.313711	0.236853	0.596194	0.190186	0.340199	0.355647	-0.127068	0.748789	0.99996	0.562505	0.364532	0.000158393	0.000409577	0.528822	0.223924	0.0552817	0.265246	0.874826	0.673588	5.63245e-05	0.000998442	0.359591
ST6GALNAC3	-0.528082	0.00011074	0.000221798	0.436937	-0.523725	0.0122294	0.311831	1.06751	-1.9963	0.00762584	0.0234198	0.962943	-0.368077	0.549531	0.99996	0.455827	-0.564804	0.00167417	0.00365791	0.490483	0.0211264	0.942897	0.9992	0.412173	0.000776726	0.997977	0.99942	0.409105
ST6GALNAC4	0.531608	4.88131e-10	1.60498e-09	0.333721	0.621989	0.0455293	0.515991	0.175962	3.08583	8.07823e-13	3.84021e-11	0.206955	0.0655003	0.884917	0.99996	0.394617	0.585508	1.03463e-05	3.27222e-05	0.283358	-0.109716	0.56936	0.897557	0.464863	0.455227	0.000113501	0.00164104	1.25635
ST8SIA4	0.463276	4.57103e-17	2.49668e-16	0.863861	0.373565	0.0515529	0.540577	0.587309	1.0114	0.0010379	0.00434274	0.675634	0.387597	0.149004	0.698634	0.901594	0.586019	1.18146e-13	1.17657e-12	0.843836	0.258169	0.0152963	0.118639	1.24703	0.542019	6.134e-07	2.99747e-05	1.23018
STAG1	0.215014	1.00064e-06	2.46279e-06	1.61481	0.00484212	0.97124	0.999952	1.50665	0.934209	2.66822e-06	2.39663e-05	1.53199	0.0517957	0.811313	0.99996	1.67939	0.232948	8.75176e-05	0.000235935	1.70455	0.1182	0.207683	0.549223	1.88635	-0.0232353	0.814312	0.986362	2.2281
STAG2	0.303778	5.32801e-12	2.03982e-11	1.39529	-0.123416	0.403453	0.975177	1.34468	0.294354	0.225416	0.389903	1.44815	0.155195	0.485379	0.99996	1.42634	0.30449	4.94963e-07	1.92071e-06	1.47174	0.0905778	0.331636	0.697941	1.54819	0.141931	0.164521	0.364747	1.49521
STAMBPL1	0.338292	1.09967e-06	2.69841e-06	0.540733	-0.92057	0.126899	0.756289	0.182706	0.818773	0.161447	0.297723	0.246672	-0.410187	0.365118	0.956828	0.561679	0.220786	0.0314737	0.0533433	0.576183	0.427315	0.000240698	0.00779665	0.746814	0.355849	0.0451877	0.143908	0.367608
STAP1	0.606691	2.82225e-36	4.57605e-35	0.976133	-0.100787	0.498726	0.999952	1.20843	0.184726	0.442515	0.661901	1.54615	0.602102	0.00884089	0.173862	0.990139	0.644214	8.78295e-23	2.25795e-21	0.998953	0.257445	0.0437287	0.230685	1.02821	0.613849	3.856e-06	0.000127256	0.791558
STARD7	0.497346	2.20915e-21	1.62799e-20	0.796354	0.307948	0.102505	0.707247	0.540207	1.3415	3.81725e-10	9.30783e-09	0.732941	0.405515	0.122396	0.638704	0.835288	0.464994	7.70586e-11	5.22724e-10	0.846053	0.292114	0.017839	0.129802	0.844523	0.28	0.00639993	0.0337369	1.17243
STAT1	0.292259	2.51304e-06	5.96179e-06	0.661584	0.101613	0.670539	0.999952	0.464302	0.73104	5.60768e-05	0.000346506	2.23703	-0.0968875	0.786192	0.99996	0.703188	0.349012	3.15676e-05	9.1723e-05	0.648837	0.110113	0.426279	0.794181	0.802134	0.456625	0.000515536	0.00513602	0.986708
STAT2	0.635301	4.26004e-29	4.87141e-28	0.482226	0.195316	0.330185	0.942391	0.434889	0.754634	0.00160192	0.00628655	1.01398	0.324115	0.316187	0.920218	0.500771	0.724408	4.83706e-21	1.09304e-19	0.508421	-0.207109	0.240309	0.594225	0.523553	0.42218	0.000412538	0.00435492	0.764681
STAT3	0.328837	3.81626e-11	1.35906e-10	0.962957	0.0669471	0.720033	0.999952	0.692434	0.495011	0.0805525	0.16933	0.843036	0.40374	0.0846533	0.537168	1.03616	0.43673	1.67787e-10	1.08923e-09	0.937314	0.288633	0.00413609	0.0510177	1.27454	0.309267	0.00787893	0.0394857	0.899096
STAT5B	0.287782	2.33238e-05	5.03884e-05	0.597003	-0.068361	0.79988	0.999952	0.377346	-1.01638	0.166966	0.306542	0.444147	0.663429	0.0320494	0.33032	0.489752	0.176407	0.0470145	0.0766261	0.739478	-0.178239	0.296579	0.659172	0.684081	0.373277	0.0133739	0.0585437	0.544559
STAT6	0.383326	2.95105e-24	2.58342e-23	1.51952	0.152326	0.207981	0.850953	1.15311	0.389155	0.0627019	0.138163	1.38163	0.191528	0.328624	0.931022	1.54031	0.454047	2.3162e-19	4.44779e-18	1.55928	0.217798	0.0194568	0.137409	1.75773	0.589642	2.39639e-07	1.42985e-05	0.813892
STAU1	0.606604	4.79188e-31	6.05088e-30	0.813923	0.00671074	0.974425	0.999952	0.661031	1.29132	2.87309e-07	3.36851e-06	0.744554	0.503451	0.0532598	0.425275	0.84585	0.656049	6.42503e-20	1.3176e-18	0.876951	0.23006	0.0631366	0.284283	0.875633	0.506175	5.89513e-07	2.91332e-05	1.12854
STAU2	0.615666	2.57128e-17	1.42567e-16	0.501547	0.158553	0.532308	0.999952	0.410865	0.618123	0.155343	0.289118	0.419948	0.0680081	0.870146	0.99996	0.50026	0.543374	2.30552e-08	1.09204e-07	0.565401	0.285669	0.0928923	0.358697	0.566088	0.332072	0.0169845	0.069803	0.738651
STEAP1B	0.31691	8.93978e-21	6.27587e-20	1.93669	-0.0731982	0.493164	0.999952	1.77057	0.482528	0.00286006	0.0101438	2.17319	-0.0709361	0.689997	0.99996	2.21856	0.398023	4.94836e-23	1.30041e-21	1.96672	0.149242	0.207057	0.548862	1.78839	0.393461	2.69245e-06	9.70225e-05	1.87267
STIM1	0.487961	7.22626e-19	4.45934e-18	0.859351	0.0379074	0.818611	0.999952	0.906226	1.14178	4.75724e-07	5.23574e-06	0.928323	0.0594976	0.849499	0.99996	0.857598	0.58608	8.92484e-16	1.1441e-14	0.886491	-0.0777776	0.580964	0.907655	1.22189	0.492023	6.87748e-06	0.000202247	1.04806
STIM2	0.418212	1.49876e-20	1.03238e-19	1.35648	-0.102366	0.479429	0.998218	1.39746	0.217198	0.384915	0.593314	1.53038	0.164208	0.482441	0.99996	1.37844	0.457985	3.23844e-13	3.06992e-12	1.41598	0.320211	0.000476409	0.0121356	1.71859	0.421896	0.000143927	0.00197023	1.15779
STIP1	0.678152	1.04029e-21	7.84044e-21	0.460629	0.570792	0.0180758	0.364557	0.277919	1.23089	0.00250345	0.0090753	0.330695	0.645518	0.0761168	0.509814	0.401416	0.615682	1.75096e-10	1.13202e-09	0.524565	0.09634	0.603152	0.923702	0.522613	0.493758	0.00031248	0.00352944	0.845977
STK10	0.421607	5.80327e-18	3.36783e-17	1.0216	0.130688	0.433384	0.981581	0.742451	0.360273	0.21623	0.377477	0.845067	0.0563197	0.835737	0.99996	1.00545	0.438756	1.77136e-11	1.31472e-10	1.1031	0.163261	0.127216	0.424765	1.35724	0.265511	0.0126766	0.0561177	1.11448
STK17A	-0.0723337	0.105893	0.143248	1.97021	-0.00371843	0.97219	0.999952	2.34607	-0.69788	0.0070394	0.0218502	2.35984	-0.0498865	0.810919	0.99996	2.08835	-0.0299539	0.630102	0.718273	2.02135	0.189333	0.0399292	0.218897	1.79112	0.170955	0.122336	0.297186	1.39913
STK24	0.558376	4.75703e-35	7.2649e-34	0.978026	0.26293	0.122491	0.750197	0.674771	0.657542	0.0133631	0.0375786	0.90976	0.0854468	0.754167	0.99996	0.948416	0.545968	9.54766e-19	1.70643e-17	1.07186	0.194184	0.0574179	0.26998	1.1903	0.600717	4.78094e-08	3.99657e-06	1.02181
STK38	0.675496	3.66094e-34	5.45927e-33	0.833687	0.276696	0.160181	0.801289	0.579008	1.30032	1.69846e-05	0.000122464	0.618199	0.551944	0.0767204	0.51095	0.58231	0.468256	1.15497e-11	8.8214e-11	1.15724	0.349626	0.00724503	0.0734811	0.747152	0.216573	0.0620037	0.180402	1.15574
STK39	0.0162613	0.852501	0.884179	0.473528	-0.0222292	0.950265	0.999952	0.237354	-0.470303	0.553501	0.779573	0.266671	0.205329	0.650549	0.99996	0.376512	-0.319486	0.00919477	0.0174396	0.597923	0.325286	0.0393248	0.21719	0.636405	-0.27191	0.110302	0.275799	0.721687
STK4	0.238797	5.79672e-12	2.20773e-11	2.06211	0.0352091	0.74932	0.999952	1.87973	0.511545	0.00268307	0.0096247	2.07913	0.195441	0.222193	0.815655	2.21655	0.274652	1.78179e-08	8.61512e-08	2.06947	0.0837523	0.245886	0.600726	2.36507	0.209212	0.0155136	0.0652397	2.28594
STK40	0.591706	5.46662e-16	2.77677e-15	0.429997	-0.0300705	0.905441	0.999952	0.401016	-0.207099	0.696841	0.915687	0.420375	0.436826	0.293159	0.895691	0.346114	0.558032	4.49967e-09	2.38709e-08	0.526491	0.316737	0.0903923	0.35254	0.439281	0.407782	0.0036203	0.0222293	0.551384
STMN3	0.690385	4.00088e-27	4.10039e-26	0.479666	-0.163825	0.516289	0.999952	0.46966	0.519738	0.13134	0.252289	0.529288	0.0931323	0.817806	0.99996	0.481077	0.609092	2.38358e-13	2.2917e-12	0.58173	0.257513	0.214255	0.557279	0.333893	0.247704	0.151899	0.346252	0.400008
STMP1	0.551054	3.69553e-27	3.79302e-26	0.880522	0.373463	0.0294833	0.439779	0.716509	0.600323	0.0261102	0.0663843	0.904336	0.358465	0.185941	0.757638	0.867748	0.504247	1.73209e-12	1.48251e-11	0.941961	0.236751	0.0375104	0.210735	0.959279	0.236931	0.0537038	0.162802	0.962615
STOML2	0.68416	1.73025e-26	1.71767e-25	0.483517	0.513882	0.0258675	0.418227	0.320754	1.72643	1.31003e-10	3.60624e-09	0.422075	0.638698	0.0494563	0.411866	0.46221	0.571775	2.59765e-10	1.63764e-09	0.525123	0.454548	0.00327669	0.0439547	0.545124	0.175877	0.185955	0.395599	1.08959
STRAP	0.464185	3.42922e-22	2.65345e-21	1.03848	-0.227673	0.282307	0.908896	0.800526	0.675327	0.0149611	0.0413319	0.82963	0.445903	0.0633735	0.463796	1.06213	0.477769	2.05845e-13	1.99805e-12	1.13241	0.243122	0.0292355	0.179232	1.12319	0.396935	0.000291815	0.00336528	1.12206
STRBP	0.350738	3.27335e-18	1.93265e-17	1.78895	0.00220343	0.983965	0.999952	2.0024	0.0345113	0.875611	1	2.12682	-0.12087	0.560434	0.99996	1.95523	0.447133	3.19246e-15	3.87215e-14	1.73208	0.208119	0.0117087	0.0992824	2.06917	0.322001	0.000775092	0.0069788	1.74238
STRN	0.334773	1.27681e-05	2.82724e-05	0.463427	0.0418127	0.875226	0.999952	0.366843	1.09699	0.00365565	0.0125219	0.403865	-0.301349	0.527944	0.99996	0.46932	0.313689	0.0022001	0.00469497	0.521641	0.116211	0.498139	0.852844	0.532726	0.440693	0.00430185	0.0251394	0.48705
STRN3	0.345453	6.14223e-06	1.39992e-05	0.517671	-0.19742	0.46677	0.996321	0.458713	0.723483	0.0635623	0.139558	0.475824	0.0896068	0.816458	0.99996	0.538335	0.406632	0.000100415	0.000268159	0.544275	0.267271	0.0696736	0.301944	0.675302	0.1715	0.219046	0.441577	0.793562
STT3A	0.866014	2.64338e-18	1.57247e-17	0.204879	0.569574	0.10542	0.719345	0.121207	2.06928	0.000113048	0.0006357	0.15954	1.41681	0.00030423	0.0297294	0.174464	0.710114	6.88798e-07	2.62198e-06	0.239942	0.468042	0.0338848	0.197244	0.252933	0.325404	0.00712248	0.0367459	1.35203
STT3B	0.392354	1.80334e-12	7.16604e-12	0.827202	0.305486	0.0521513	0.543907	0.834758	1.0761	2.29128e-06	2.09568e-05	1.06369	0.553455	0.0274754	0.301857	0.843971	0.324334	1.72803e-05	5.25895e-05	0.924355	0.139539	0.302967	0.666588	0.850362	0.146098	0.11879	0.291106	2.02299
STUB1	0.416453	5.50611e-18	3.20339e-17	1.01894	0.182858	0.295199	0.919522	0.719371	0.941027	0.000115367	0.00064713	0.872021	-0.420666	0.228681	0.822154	0.971839	0.362578	3.30726e-08	1.53277e-07	1.09784	0.170455	0.13113	0.432024	1.12393	0.29052	0.00590099	0.0318302	1.25355
STX10	0.512815	3.37474e-15	1.63376e-14	0.515968	0.167801	0.472686	0.997076	0.401008	0.365733	0.349953	0.552676	0.48784	0.441863	0.196531	0.777118	0.506303	0.468869	1.01189e-07	4.33046e-07	0.556647	0.238194	0.13593	0.441823	0.568955	0.188142	0.178612	0.385553	0.558176
STX12	0.500776	1.43905e-14	6.68549e-14	0.59732	-0.111938	0.641185	0.999952	0.528047	0.304327	0.426636	0.643595	0.587263	0.403378	0.200614	0.783682	0.642666	0.437533	1.81001e-06	6.41345e-06	0.581419	0.397047	0.0034502	0.045162	0.840343	0.14093	0.361013	0.613852	0.544157
STX16	0.338788	1.23573e-07	3.29779e-07	0.597112	-0.145414	0.548392	0.999952	0.515647	0.00270505	0.994602	1	0.639311	-0.0492541	0.897069	0.99996	0.609722	0.305916	0.000481665	0.00115162	0.617662	0.175847	0.199004	0.539015	0.757124	-0.00106357	0.993224	0.99942	0.828697
STX4	0.422857	2.67499e-09	8.21186e-09	0.46112	0.147893	0.553417	0.999952	0.349622	0.04818	0.912375	1	0.451761	0.377665	0.292576	0.895691	0.449142	0.378642	0.000102272	0.000272778	0.48919	0.479181	0.00185229	0.0302562	0.531496	0.33842	0.0181916	0.0732466	0.489486
STX5	0.298589	7.01592e-07	1.74996e-06	0.687261	-0.199827	0.32336	0.936464	0.741282	0.914491	8.05625e-05	0.000476967	0.801886	0.0568263	0.861521	0.99996	0.757156	0.383499	2.06412e-06	7.25229e-06	0.68864	-0.0335703	0.824647	0.9992	0.818307	0.0654963	0.54949	0.796357	1.20448
STX7	0.275944	4.89394e-11	1.72783e-10	1.62878	-0.0235997	0.836947	0.999952	1.85272	0.254656	0.193529	0.344383	2.09423	0.157642	0.402575	0.990045	1.78097	0.285658	4.14542e-06	1.39105e-05	1.45607	0.174076	0.022251	0.150715	2.30089	0.524468	5.17082e-08	4.25765e-06	1.33022
STX8	0.454791	1.18518e-13	5.15205e-13	0.673638	0.226307	0.278391	0.908785	0.538684	0.894984	0.00407824	0.0137407	0.598675	0.0989534	0.76366	0.99996	0.705603	0.482362	5.95906e-09	3.09535e-08	0.700466	0.324949	0.0159484	0.121764	0.858107	0.263382	0.0299007	0.105871	0.890328
STXBP2	0.60979	4.59289e-35	7.02193e-34	0.788658	0.177785	0.342804	0.948266	0.56892	1.28924	2.04426e-10	5.37879e-09	0.725508	-0.379806	0.337359	0.939559	0.758064	0.523177	6.71721e-15	7.80065e-14	0.854386	0.288232	0.0218495	0.148624	0.923448	0.377784	9.83864e-05	0.00147427	1.2442
STXBP3	0.463994	2.97153e-10	9.91792e-10	0.463467	-0.24711	0.413878	0.980338	0.413821	-0.702738	0.339901	0.541182	0.463068	0.474399	0.186004	0.757638	0.469609	0.545408	5.38968e-09	2.81816e-08	0.505713	0.205114	0.228351	0.576591	0.48472	0.406992	0.00873365	0.0427036	0.437524
STXBP5	0.450308	5.3676e-09	1.60532e-08	0.540435	-0.233674	0.41168	0.980269	0.469028	1.0265	0.0228996	0.059301	0.445043	0.800252	0.0188052	0.255609	0.547342	0.331064	0.00182865	0.00396795	0.594186	0.459372	0.00280417	0.0399206	0.652801	0.0279257	0.874176	0.99942	0.614977
SUB1	1.16712	6.69688e-140	8.47946e-137	2.18975	0.601131	5.81824e-08	6.29922e-05	1.67157	2.57474	5.08582e-38	1.91803e-34	2.11489	1.07245	1.08516e-09	7.46916e-06	1.97844	0.905797	4.09971e-40	5.01543e-38	2.53748	0.530006	9.57793e-09	8.75793e-06	2.29057	0.472428	0.000829493	0.00734019	3.67237
SUCLA2	0.353105	2.07881e-06	4.96973e-06	0.502016	0.521055	0.0141456	0.327397	0.438834	0.764521	0.0346744	0.0843307	0.509271	0.282167	0.433055	0.99996	0.553566	0.426044	2.43254e-05	7.22483e-05	0.516241	0.117872	0.481608	0.840963	0.585902	0.164148	0.187048	0.39727	0.824709
SUCLG1	0.789221	8.18361e-36	1.29524e-34	0.530859	0.615315	0.00364573	0.177549	0.365141	1.67924	1.71694e-09	3.66518e-08	0.462476	0.405123	0.25985	0.857161	0.474963	0.694093	7.16103e-16	9.3317e-15	0.614548	0.414117	0.00902457	0.0840181	0.589419	0.488716	9.60592e-05	0.00144863	0.966561
SUCLG2	0.379281	1.74338e-13	7.47822e-13	0.993233	0.227312	0.163917	0.809124	0.819607	0.533878	0.0334561	0.081719	1.00031	0.102578	0.697474	0.99996	1.05107	0.472932	3.00748e-11	2.15988e-10	0.972338	0.112748	0.283695	0.6468	1.40597	0.407154	6.14319e-05	0.0010583	1.24672
SUCO	0.176969	0.00515185	0.00852602	0.749391	-0.237081	0.299799	0.921309	0.723913	0.483388	0.142239	0.269203	0.74881	-0.24366	0.503261	0.99996	0.818364	0.272592	0.0017199	0.00375033	0.778941	0.23211	0.0714098	0.306647	0.828497	0.0966083	0.404164	0.659249	1.10794
SUDS3	0.454087	6.37224e-11	2.23164e-10	0.506108	0.526924	0.0127718	0.313948	0.394161	0.859498	0.0132694	0.0373643	0.50379	-0.902973	0.128695	0.65349	0.530154	0.390525	5.95931e-05	0.000165251	0.534088	0.174859	0.233585	0.585467	0.574993	0.302624	0.00867009	0.0424306	0.90593
SUGP2	0.512408	5.36919e-13	2.22037e-12	0.451678	0.248426	0.315463	0.932728	0.324511	1.10736	0.000389201	0.00186507	0.403605	-0.157365	0.739472	0.99996	0.44082	0.506986	6.16899e-08	2.74778e-07	0.49377	0.300382	0.0591023	0.273702	0.601358	0.426528	0.00106083	0.00872618	0.701466
SUGT1	0.417863	2.56083e-11	9.23784e-11	0.660257	0.366915	0.0799417	0.645883	0.494628	1.31591	1.35853e-05	0.00010027	0.568464	0.124546	0.723911	0.99996	0.644082	0.269174	0.00198823	0.00428213	0.723964	0.186786	0.159052	0.479828	0.756754	0.288989	0.0173095	0.070838	0.957648
SUMF2	0.478924	1.11857e-16	5.95545e-16	0.644382	0.140682	0.526298	0.999952	0.450431	1.03486	0.000179436	0.000949105	0.575573	-0.0143904	0.966489	0.99996	0.676604	0.499483	3.03349e-10	1.88642e-09	0.656148	0.289454	0.0227285	0.152515	0.791242	0.359016	0.00146183	0.0111348	1.00484
SUMO1	0.846095	3.3742e-72	2.43502e-70	1.01449	0.29071	0.0818334	0.654152	0.727754	1.42269	2.62243e-12	1.0989e-10	0.923055	0.662786	0.00252173	0.0913531	0.968173	0.727284	2.35251e-25	7.62201e-24	1.1809	0.333937	0.00185569	0.0302775	1.03849	0.578274	4.43772e-07	2.30537e-05	1.25289
SUMO2	0.57928	3.01729e-80	3.02337e-78	2.39229	0.0337103	0.762556	0.999952	1.94255	0.897377	6.29096e-11	1.92889e-09	2.37785	0.0280136	0.870512	0.99996	2.40796	0.56224	4.9726e-38	5.11349e-36	2.51776	0.289694	3.75053e-05	0.00217879	2.36509	0.32333	0.00488232	0.0275632	2.14288
SUMO3	0.609995	2.79122e-34	4.18023e-33	0.864714	0.385806	0.0399716	0.493707	0.589833	0.775263	0.00561612	0.0180976	0.720881	0.727123	0.00269893	0.094298	0.851589	0.509314	3.98979e-13	3.7397e-12	0.908608	0.351067	0.00122886	0.0226976	1.07053	0.419457	0.00107745	0.00883641	0.794798
SUN1	0.389363	1.10507e-07	2.96273e-07	0.527771	0.360626	0.137397	0.772317	0.328566	1.30268	8.52963e-05	0.000500281	0.36144	0.580243	0.0840099	0.534919	0.505925	0.27602	0.0056899	0.0112614	0.609787	0.123395	0.408431	0.777247	0.693013	0.11354	0.400183	0.655546	0.829549
SUN2	0.687384	3.35968e-47	8.32626e-46	0.962603	0.532141	0.00036049	0.0454707	0.644117	1.00573	4.03847e-05	0.000260497	0.752639	0.242777	0.395034	0.984325	0.784146	0.493935	9.15759e-15	1.0455e-13	1.16408	0.341489	0.00168555	0.0283598	1.196	0.715516	3.82765e-09	4.77528e-07	1.03628
SUPT16H	0.54602	4.2571e-26	4.13191e-25	0.943957	-0.210185	0.306715	0.9252	0.838236	0.686476	0.0154692	0.0425252	0.915842	0.171045	0.54566	0.99996	0.961951	0.511553	2.33741e-12	1.95694e-11	0.996153	0.359045	0.00100445	0.0202394	1.04037	0.427782	0.00101494	0.00844673	1.04726
SUPT20H	0.257232	0.000797355	0.00145687	0.477589	0.0313416	0.906259	0.999952	0.395759	0.533811	0.186747	0.335497	0.47763	0.492259	0.152752	0.703742	0.472752	0.258266	0.00944813	0.0178771	0.528072	-0.20843	0.276086	0.638198	0.499385	0.194545	0.215595	0.437029	0.521888
SUPT4H1	0.624922	1.94043e-32	2.65484e-31	0.784367	0.0807253	0.705238	0.999952	0.550328	1.25377	3.34256e-06	2.90905e-05	0.673143	0.365232	0.211758	0.801166	0.757244	0.629561	1.08142e-17	1.7166e-16	0.797381	0.134739	0.274193	0.635564	1.00422	0.42803	0.000249422	0.00299379	1.0288
SUPT5H	0.28854	2.33673e-06	5.55961e-06	0.640258	0.0795047	0.730161	0.999952	0.443411	1.30598	9.82165e-07	9.85126e-06	0.506603	-0.616165	0.181618	0.751648	0.659756	0.327024	7.60152e-05	0.000207488	0.689046	0.213398	0.114478	0.400895	0.744934	0.420581	2.87005e-05	0.000602857	1.06238
SUPT6H	0.46264	7.91985e-13	3.24339e-12	0.570886	0.411884	0.0459896	0.516994	0.448952	0.96449	0.00177889	0.00686205	0.491424	1.04367	5.50385e-05	0.0111421	0.561913	0.412841	3.15133e-06	1.07192e-05	0.608365	0.358655	0.00751396	0.0750719	0.743074	0.300824	0.00751345	0.0381887	0.919161
SURF1	0.656963	5.89567e-32	7.85037e-31	0.633601	0.290319	0.189783	0.839013	0.446922	1.56832	5.80892e-10	1.37494e-08	0.541154	-0.0950791	0.812731	0.99996	0.577256	0.612735	2.27203e-16	3.10023e-15	0.72186	0.256256	0.0761322	0.31774	0.673005	0.531376	3.54816e-07	1.93481e-05	1.00058
SUSD3	0.839007	2.86968e-45	6.61736e-44	0.56051	0.445882	0.0951565	0.692546	0.265729	1.42123	1.82227e-05	0.000130324	0.373427	0.844137	0.00433814	0.122375	0.534275	0.778742	2.24211e-23	6.07209e-22	0.651808	0.24367	0.198786	0.538808	0.451859	0.700496	4.37286e-08	3.73121e-06	0.64357
SUSD6	0.2482	0.000453788	0.000853295	0.559576	-0.134629	0.581645	0.999952	0.475875	0.423408	0.265091	0.444991	0.512881	-0.196463	0.610989	0.99996	0.655758	0.290733	0.00303948	0.00633103	0.526544	0.374981	0.00713712	0.0727676	0.761776	0.0615477	0.669884	0.889506	0.630664
SUZ12	0.502434	1.04342e-23	8.80773e-23	0.959482	-0.0212152	0.910386	0.999952	0.813658	0.794577	0.00350084	0.0120611	0.958493	0.114088	0.688201	0.99996	0.963396	0.522695	4.44047e-14	4.70259e-13	1.01113	0.176381	0.105403	0.38309	1.09936	0.237502	0.0523671	0.159901	1.28573
SVBP	0.672276	1.79556e-22	1.41052e-21	0.489371	0.587371	0.0113127	0.300268	0.36064	0.80907	0.0461886	0.106998	0.433413	0.436647	0.242692	0.838789	0.491623	0.673725	1.65665e-13	1.62134e-12	0.524944	0.133979	0.452616	0.814494	0.514923	0.486741	0.00127109	0.0100203	0.4507
SVIP	-0.107414	0.119528	0.159876	0.914081	-0.2946	0.206652	0.849934	0.763891	-0.918347	0.131094	0.251903	0.800995	0.10153	0.7404	0.99996	0.934371	-0.352537	0.000636448	0.00148942	0.992669	0.232334	0.0685666	0.299066	0.755317	-0.130464	0.413455	0.669036	0.722632
SWAP70	0.151863	4.45572e-06	1.03089e-05	2.51962	-0.0303215	0.767293	0.999952	2.20317	-0.458552	0.0677892	0.146872	2.35119	0.232495	0.111002	0.6083	2.62244	0.189399	3.24531e-05	9.4065e-05	2.56925	-0.0247536	0.722002	0.997878	2.70259	0.337996	0.00150888	0.0113889	1.40576
SYAP1	0.322453	1.90863e-06	4.58364e-06	0.681611	-0.049618	0.840358	0.999952	0.566856	0.852706	0.0123979	0.0352436	0.639105	0.427053	0.168998	0.732894	0.727602	0.276513	0.00507585	0.0101282	0.658943	0.152952	0.231731	0.582338	0.911649	0.198913	0.118848	0.291206	0.918836
SYF2	0.364188	4.55714e-19	2.84118e-18	1.52175	0.0261628	0.854165	0.999952	1.34486	0.41678	0.0564483	0.126267	1.52289	0.29627	0.143066	0.685739	1.61136	0.396328	7.65702e-13	6.88598e-12	1.56136	0.128028	0.178541	0.509252	1.54235	0.327427	0.00155715	0.0116719	1.18946
SYK	0.285499	1.20799e-12	4.86549e-12	2.30548	0.102517	0.386692	0.969758	1.68222	0.62363	0.00197316	0.0074982	2.02308	0.0797532	0.625033	0.99996	2.70497	0.290201	1.54227e-06	5.54645e-06	1.93992	0.207218	0.00138467	0.0247813	3.4481	0.16813	0.0884002	0.233747	2.17002
SYMPK	0.430836	1.14909e-12	4.6363e-12	0.578844	-0.178133	0.473139	0.997076	0.411105	1.28349	5.6375e-07	6.07454e-06	0.482271	0.0035557	0.99219	0.99996	0.583276	0.456487	1.10698e-08	5.50618e-08	0.622846	-0.078307	0.650273	0.955376	0.707077	0.556417	6.01313e-08	4.738e-06	0.937734
SYNCRIP	0.559729	2.93941e-31	3.78025e-30	0.968952	-0.00707959	0.969983	0.999952	0.742138	0.638696	0.0153576	0.042297	0.857109	0.742812	0.00076824	0.0491209	0.97264	0.603631	1.18276e-20	2.59823e-19	1.04747	0.033244	0.779285	0.9992	1.12464	0.422227	0.000208937	0.00263056	1.46811
SYNE1	0.507627	2.18182e-20	1.49255e-19	0.817589	0.386974	0.0176461	0.361035	0.733414	0.773983	0.00585253	0.0187314	0.900216	0.272915	0.324884	0.928839	0.815198	0.512454	2.12975e-12	1.79474e-11	0.900395	0.258443	0.0592437	0.27418	0.916278	0.243524	0.0296606	0.105269	1.44194
SYNE2	0.847364	2.94766e-38	5.21664e-37	0.715358	0.130771	0.519221	0.999952	0.662323	1.51076	2.23202e-06	2.04479e-05	0.779554	0.550258	0.0505498	0.414949	0.974803	1.07264	5.84656e-29	2.52184e-27	0.633487	0.264226	0.121357	0.414253	0.585894	0.566073	3.62429e-06	0.000121311	1.31334
SYNGR2	0.5022	7.22143e-64	3.55407e-62	2.77238	0.129679	0.21215	0.853245	2.1048	0.344633	0.0430679	0.100655	2.36315	0.296703	0.062843	0.461878	2.70564	0.454331	4.50258e-31	2.33197e-29	2.96449	0.333513	3.09703e-06	0.000420932	2.60025	0.444399	2.87997e-05	0.00060412	2.23872
SYNRG	0.412339	3.95993e-17	2.16885e-16	0.995239	-0.410019	0.0578382	0.569646	0.776645	0.682474	0.00951552	0.0282124	0.968924	0.422948	0.0592458	0.449467	1.05376	0.356693	2.46084e-07	9.92944e-07	1.04495	0.00287923	0.979908	0.9992	1.0594	0.416059	4.57335e-05	0.0008539	1.35543
SYPL1	0.355935	1.54217e-19	9.98108e-19	1.58005	-0.249252	0.129847	0.759409	1.19031	0.252346	0.343045	0.544191	1.34558	0.434333	0.019612	0.262717	1.61827	0.389388	2.25196e-13	2.17398e-12	1.61166	0.0900274	0.317911	0.682686	1.5891	0.958918	6.3662e-11	1.87212e-08	0.497814
SYT1	0.206736	0.128053	0.170346	0.31472	-15.7538	0.987604	0.999952	0.0527986	-15.5245	0.993889	1	0.0579221	-15.0469	0.987898	0.99996	0.0830533	-0.867218	0.000453877	0.00109132	0.287199	0.951066	1.01701e-08	8.75793e-06	1.19573	-0.436504	0.291285	0.53539	0.276344
SYTL1	0.760919	2.03216e-59	8.47423e-58	1.06062	-0.2125	0.331861	0.943549	0.636931	1.142	5.74248e-06	4.66742e-05	0.853033	0.351814	0.163422	0.720818	1.03235	0.767457	1.44541e-34	1.07391e-32	1.12378	0.154653	0.158326	0.478901	1.30331	0.712964	1.93425e-07	1.22986e-05	0.870833
SYVN1	0.598941	1.00571e-19	6.5887e-19	0.494535	0.189276	0.447251	0.985049	0.326606	1.778	1.63922e-10	4.40525e-09	0.401948	0.375148	0.269359	0.868992	0.509178	0.557931	1.33908e-09	7.6164e-09	0.500341	-0.0477143	0.764138	0.9992	0.638464	0.400025	0.000422711	0.00443902	1.23402
SZRD1	0.478922	7.39862e-22	5.63103e-21	0.779304	-0.124461	0.550228	0.999952	0.623729	0.993806	3.43632e-06	2.9792e-05	0.737713	0.570871	0.025084	0.288718	0.736423	0.395386	2.62331e-09	1.44069e-08	0.878889	0.213591	0.110802	0.393376	0.825988	0.471648	2.77271e-05	0.000589935	0.914325
TAB2	0.280256	1.11471e-05	2.48014e-05	0.704048	0.185719	0.365624	0.958887	0.610053	0.619932	0.0956697	0.193806	0.597039	-0.347077	0.394422	0.984325	0.690538	0.29836	0.000379677	0.000924978	0.80375	0.0749368	0.58477	0.909771	0.792832	0.215336	0.111776	0.278728	0.749222
TACC1	0.47484	1.80089e-16	9.4867e-16	0.742084	0.0931635	0.627233	0.999952	0.679641	0.600739	0.0244903	0.0629524	0.750554	-0.10063	0.763585	0.99996	0.854544	0.544372	6.29534e-12	4.97423e-11	0.71576	0.184959	0.174698	0.503376	1.05876	0.231092	0.0396576	0.130639	1.19291
TADA3	0.724389	2.20969e-31	2.85497e-30	0.514584	0.251807	0.252949	0.891429	0.39839	0.796405	0.0241219	0.0621957	0.487409	-0.00484721	0.991249	0.99996	0.445284	0.608682	1.43356e-13	1.4157e-12	0.603042	0.313226	0.0573081	0.269965	0.604648	0.47109	0.000122213	0.00173194	0.745884
TAF1	0.478488	2.05468e-12	8.13461e-12	0.541404	0.186424	0.394608	0.970451	0.491512	0.935771	0.00421296	0.014098	0.529802	0.330249	0.32645	0.930238	0.583334	0.665517	9.00707e-15	1.02997e-13	0.552224	-0.0100517	0.95006	0.9992	0.685121	0.189756	0.188359	0.398906	0.619458
TAF10	0.695256	6.50681e-76	5.36254e-74	1.62148	0.0984957	0.470016	0.997076	1.27774	1.40126	1.66207e-16	1.93862e-14	1.52916	0.11749	0.594739	0.99996	1.54281	0.660664	4.21015e-35	3.37549e-33	1.69689	0.282715	0.0012035	0.0224305	1.87355	0.480446	3.66281e-06	0.000122314	1.75244
TAF11	0.377275	7.27349e-09	2.14994e-08	0.616433	0.189303	0.386996	0.969758	0.527228	0.59254	0.0785379	0.165841	0.573749	-1.00299	0.0893608	0.550578	0.643058	0.421478	1.63091e-06	5.83713e-06	0.64039	0.164105	0.241864	0.596035	0.730543	0.180767	0.156666	0.354102	0.772805
TAF15	0.391999	4.11219e-19	2.57183e-18	1.24129	0.098163	0.50822	0.999952	1.02558	0.737679	0.00161759	0.00633487	1.26841	0.428985	0.0397374	0.367402	1.24341	0.404296	3.38775e-11	2.41222e-10	1.31046	0.264889	0.00370256	0.0472478	1.39939	0.577034	1.08067e-07	7.67087e-06	1.17918
TAF1D	0.377306	8.0321e-23	6.43307e-22	1.70178	0.0601281	0.631925	0.999952	1.6268	0.375252	0.0704039	0.151724	1.83045	0.0496041	0.811797	0.99996	1.73431	0.433238	5.69427e-17	8.38251e-16	1.77859	0.246674	0.00549482	0.0613199	1.69677	0.363166	0.000284211	0.00328679	1.46629
TAF2	0.207626	0.00741318	0.0120339	0.504924	0.365582	0.0970835	0.696946	0.444384	1.01226	0.00415858	0.0139656	0.460073	-0.0430673	0.916006	0.99996	0.54078	0.35553	0.00055208	0.00130598	0.530694	-0.135165	0.425253	0.793356	0.624136	0.0386904	0.772367	0.96024	0.752287
TAF4B	0.440913	9.87275e-10	3.15529e-09	0.510978	0.170732	0.46963	0.997076	0.433491	0.405308	0.315544	0.510156	0.494721	-0.019065	0.962939	0.99996	0.536561	0.478755	1.16988e-07	4.96143e-07	0.615721	-0.169098	0.512127	0.862546	0.347928	0.18286	0.25054	0.483863	0.797324
TAF7	0.020832	0.67232	0.725954	1.36806	0.170493	0.216035	0.854916	1.26401	0.271012	0.266566	0.446772	1.41712	0.316199	0.152732	0.703742	1.34674	-0.0243279	0.712038	0.788308	1.48177	-0.0817236	0.486612	0.844173	1.25919	0.305477	0.00667922	0.0349407	1.04587
TAF9	0.556819	1.12368e-18	6.86729e-18	0.564884	0.33953	0.125966	0.755911	0.453606	0.718334	0.0270434	0.0683271	0.551735	0.39275	0.267978	0.866365	0.535359	0.49799	1.79902e-09	1.0067e-08	0.63319	0.365152	0.0170429	0.126958	0.570936	0.375043	0.00531382	0.0295427	0.837096
TAGLN2	0.891822	1.98512e-109	7.47263e-107	3.46677	0.402804	3.53302e-05	0.0106831	2.9221	1.17206	1.77907e-11	6.27052e-10	3.23633	0.617405	0.00138272	0.0677385	3.25661	0.70068	1.49104e-40	1.92358e-38	3.90174	0.591987	7.02961e-09	7.79043e-06	3.052	0.571221	1.52626e-05	0.000372363	3.07402
TALDO1	0.738952	2.35277e-55	8.33555e-54	1.05235	0.244588	0.19062	0.839282	0.57776	1.51658	8.01734e-11	2.36351e-09	0.809024	0.0342162	0.904842	0.99996	1.01066	0.705183	5.14738e-26	1.78162e-24	1.09752	0.348886	0.000688598	0.015501	1.36796	0.51872	2.12301e-05	0.000480394	1.55637
TANK	0.228605	6.80559e-09	2.01849e-08	1.80311	0.209079	0.0715537	0.61741	1.77498	0.744027	7.88451e-05	0.000468762	1.86863	0.45051	0.0108276	0.187255	1.90107	0.259958	9.50476e-07	3.52449e-06	1.91256	0.0691781	0.430004	0.796833	1.84608	0.249553	0.0128551	0.0567401	1.54379
TAOK1	0.289273	5.1509e-05	0.000106695	0.579505	-0.249642	0.342571	0.948266	0.481161	0.158077	0.701673	0.919792	0.517261	0.304119	0.351712	0.944263	0.596188	0.329687	0.000678603	0.00158155	0.608679	0.014401	0.921857	0.9992	0.765559	0.064761	0.667429	0.888036	0.716895
TAOK3	0.41001	9.29648e-24	7.88079e-23	1.60933	0.223403	0.0938364	0.689159	1.28644	0.926825	2.98853e-06	2.64571e-05	1.52916	0.261063	0.179381	0.74648	1.7395	0.351876	2.07198e-09	1.15217e-08	1.56514	0.168271	0.0371268	0.209185	2.11807	0.277565	0.00296893	0.0189652	1.90503
TAP1	0.747808	2.068e-48	5.32405e-47	0.744652	0.26542	0.211547	0.853245	0.391743	1.56907	2.05628e-10	5.39786e-09	0.814843	0.76178	0.00195031	0.0806243	0.665991	0.611979	8.50459e-17	1.22651e-15	0.860083	-0.0788762	0.593452	0.917466	0.838959	0.350733	0.00242725	0.0162819	1.5335
TAP2	0.726047	8.46219e-67	4.73339e-65	0.997686	0.148759	0.344154	0.948558	0.737084	1.31549	6.9601e-16	6.96872e-14	1.30592	0.392823	0.093089	0.557573	0.972336	0.657046	2.0913e-28	8.65237e-27	1.06362	0.388593	0.000152486	0.00573593	1.26002	0.473462	9.53257e-07	4.25426e-05	1.42838
TAPBP	0.643328	8.41362e-91	1.39506e-88	1.91941	0.160641	0.157125	0.797866	1.43926	1.41265	4.83018e-21	1.56139e-18	1.85883	0.211745	0.237848	0.832825	1.87507	0.602861	4.50343e-46	1.03685e-43	2.18369	0.188189	0.024001	0.15782	1.83662	0.242009	0.00637248	0.0336525	2.43914
TAPBPL	0.902743	4.66918e-37	7.8258e-36	0.297452	0.399552	0.119299	0.744249	0.255348	1.69798	3.39927e-10	8.45261e-09	0.404401	0.636927	0.11535	0.619599	0.282828	0.91771	4.70899e-22	1.1642e-20	0.331874	-0.0497547	0.825786	0.9992	0.313959	0.459822	9.87749e-05	0.00147875	0.809366
TARBP1	0.721166	4.6579e-26	4.50523e-25	0.422426	0.502679	0.0595289	0.572101	0.25643	1.25067	0.00177096	0.00683379	0.289937	0.601598	0.102977	0.587756	0.370714	0.664053	3.59131e-14	3.84926e-13	0.541646	0.4982	0.00209854	0.0330422	0.403425	0.241629	0.189445	0.400229	0.360953
TARDBP	0.282093	8.23514e-06	1.85387e-05	0.620506	-0.220596	0.393189	0.970451	0.493481	0.25577	0.538744	0.765047	0.57628	-0.447054	0.289887	0.893548	0.662841	0.368982	1.7663e-05	5.3616e-05	0.646906	0.109369	0.412884	0.780854	0.69754	-0.110263	0.419914	0.67478	0.798531
TARS	0.610665	5.56702e-09	1.6614e-08	0.209609	0.349302	0.334128	0.943549	0.12215	1.03552	0.0365417	0.088002	0.1556	0.0317625	0.966471	0.99996	0.16969	0.355865	0.00546415	0.0108435	0.26673	0.124423	0.869359	0.9992	0.223156	0.461623	0.000828781	0.00733783	0.544424
TASOR	0.389974	4.45619e-12	1.72023e-11	0.810642	0.0499478	0.791694	0.999952	0.757052	0.464071	0.124131	0.240895	0.928437	0.15111	0.60284	0.99996	0.836185	0.443877	1.84111e-08	8.88681e-08	0.829327	0.0381592	0.750165	0.9992	0.974022	0.537878	5.45474e-05	0.000973225	0.646219
TASOR2	0.244227	3.76929e-05	7.9387e-05	0.85267	0.109344	0.564684	0.999952	0.744951	0.904086	0.00130094	0.00527367	0.831563	0.0136062	0.96557	0.99996	0.865286	0.254836	0.00174514	0.00380127	0.928003	0.16997	0.189869	0.526553	0.938177	0.106546	0.369989	0.623131	1.14509
TASP1	0.212343	0.00610909	0.0100056	0.558097	0.192121	0.384705	0.969758	0.528658	-0.321367	0.558232	0.784478	0.57357	-0.0968824	0.811183	0.99996	0.609717	0.305058	0.0038912	0.00793734	0.558298	0.0835193	0.610872	0.928406	0.671185	-0.206717	0.179152	0.386212	0.764587
TAX1BP1	0.442913	4.16411e-32	5.60906e-31	1.74246	0.0333664	0.806837	0.999952	1.50598	0.883582	1.6499e-06	1.56998e-05	1.70175	0.19616	0.337028	0.939559	1.71817	0.400632	6.29487e-15	7.3342e-14	1.87615	0.145526	0.0823931	0.332597	1.8623	0.189065	0.0348786	0.118808	2.02637
TAZ	0.559799	6.79755e-17	3.6682e-16	0.460624	-0.264755	0.339271	0.945942	0.318046	0.801924	0.00392188	0.013305	0.390444	0.0512573	0.913724	0.99996	0.393339	0.465932	1.20924e-08	5.98546e-08	0.535244	0.0557894	0.91631	0.9992	0.494499	0.12933	0.370587	0.623819	0.472457
TBC1D1	0.55266	4.57771e-28	4.93868e-27	0.991904	0.0379635	0.799693	0.999952	1.12222	1.02859	8.91856e-07	9.02545e-06	1.27854	0.462629	0.0487749	0.408168	1.12367	0.623663	5.03235e-19	9.31083e-18	0.936807	-0.0573256	0.65365	0.957584	1.20441	0.154061	0.177756	0.384411	1.34482
TBC1D10C	0.548842	5.68498e-58	2.24307e-56	1.95292	0.21092	0.0708122	0.615194	1.44727	0.69695	0.000322072	0.00159193	1.68183	0.247061	0.177614	0.74403	1.9524	0.522992	1.74929e-30	8.56007e-29	2.1028	0.155516	0.0707851	0.304782	2.03665	0.608605	3.47997e-11	1.06126e-08	1.39719
TBC1D15	0.256721	3.4048e-05	7.22017e-05	0.723827	0.211755	0.213008	0.853245	0.796958	0.246116	0.43172	0.6491	0.845507	0.132285	0.673691	0.99996	0.766817	0.352393	1.57113e-05	4.82179e-05	0.768019	-0.170406	0.259505	0.61809	0.801235	0.215666	0.0550032	0.165617	1.0387
TBC1D22A	0.276325	3.49051e-13	1.46301e-12	2.11741	0.080791	0.478334	0.998185	1.82409	0.15332	0.474534	0.69771	1.96537	0.0749765	0.680577	0.99996	2.20654	0.280184	6.72794e-08	2.96694e-07	2.10796	0.212968	0.00540376	0.0605381	2.79541	0.22951	0.00724269	0.037261	2.26283
TBC1D5	0.294433	3.88297e-15	1.87395e-14	2.2457	-0.0628279	0.594711	0.999952	2.07791	0.677089	0.000759901	0.00330801	2.32229	0.112316	0.519083	0.99996	2.47107	0.363255	1.82128e-12	1.55043e-11	2.21349	0.19034	0.0125618	0.10431	2.7148	0.415253	1.16642e-05	0.000302498	2.02397
TBC1D9	0.44689	4.44152e-21	3.20372e-20	1.51874	0.210083	0.273035	0.904453	0.793011	1.608	7.03732e-08	9.73352e-07	0.936159	-0.0533909	0.80874	0.99996	1.81891	0.49058	1.75786e-12	1.50186e-11	1.46572	0.325099	0.000368213	0.0101045	1.77291	0.28257	0.016287	0.0676113	1.41942
TBC1D9B	0.676891	3.40577e-31	4.35588e-30	0.573361	0.0690152	0.79242	0.999952	0.295765	1.51076	5.76823e-08	8.13737e-07	0.369264	-0.0188463	0.9611	0.99996	0.537508	0.628601	6.32163e-16	8.29115e-15	0.614709	0.418081	0.00138263	0.0247755	0.897069	0.506	7.26636e-06	0.00021045	0.796675
TBCA	0.698799	1.64784e-81	1.76547e-79	1.72814	0.207787	0.0983828	0.698442	1.42451	0.919484	2.38252e-07	2.86459e-06	1.7395	0.410559	0.0307375	0.321486	1.69535	0.689569	3.86923e-41	5.27964e-39	1.80328	0.35162	1.38838e-05	0.0011719	1.95106	0.516778	1.57155e-06	6.4379e-05	1.87107
TBCB	0.650844	1.21273e-49	3.32499e-48	1.21519	0.441927	0.00613915	0.227885	0.718463	1.26472	1.1454e-07	1.51038e-06	0.923581	0.257636	0.312617	0.915443	1.12095	0.616507	1.68141e-25	5.4979e-24	1.36046	0.382644	0.000119421	0.00484646	1.42463	0.442789	0.000259657	0.0030785	1.04412
TBCK	0.341466	1.04645e-07	2.81206e-07	0.738407	0.0348231	0.866986	0.999952	0.662132	0.378914	0.312956	0.50746	0.749642	-0.00142984	0.996511	0.99996	0.812206	0.428425	1.54194e-06	5.54645e-06	0.748753	0.135679	0.316007	0.680526	0.899016	0.0578042	0.686538	0.90166	0.830859
TBK1	0.635177	3.70853e-21	2.68743e-20	0.480994	0.561862	0.0311435	0.450074	0.2767	2.04425	5.45206e-13	2.71738e-11	0.339562	-0.188908	0.696055	0.99996	0.4325	0.527382	7.18763e-09	3.68762e-08	0.563003	0.268162	0.063629	0.285787	0.655239	0.181151	0.132014	0.313801	0.857239
TBL1X	0.435223	2.01468e-11	7.33033e-11	0.762772	-0.00959716	0.959425	0.999952	0.835313	0.60802	0.056165	0.125757	0.774442	0.248901	0.437681	0.99996	0.775307	0.512465	1.64439e-08	7.98342e-08	0.776006	-0.0141051	0.925593	0.9992	1.00919	0.666827	6.08691e-05	0.00105468	0.605039
TBL1XR1	0.326881	2.47024e-09	7.61351e-09	1.00265	-0.000321463	0.998658	0.999952	0.78073	0.960865	0.0012563	0.00511656	0.815897	0.403314	0.109202	0.602998	1.03734	0.2805	0.000233559	0.000589442	1.06835	0.150787	0.16402	0.487324	1.32633	0.0370712	0.734418	0.935143	1.49695
TBRG1	0.283945	2.13872e-09	6.6358e-09	1.09651	-0.116743	0.498796	0.999952	0.928428	-0.133536	0.655456	0.879069	1.08782	-0.0864628	0.75925	0.99996	1.07265	0.275543	1.57959e-05	4.84412e-05	1.15618	0.21004	0.050249	0.249634	1.26248	0.139754	0.199997	0.415918	1.0316
TBXAS1	0.866888	5.55182e-21	3.96746e-20	0.45445	0.972736	0.0311885	0.450223	0.0819701	2.74546	9.9247e-05	0.00057028	0.0850799	0.449786	0.582841	0.99996	0.153858	0.511724	1.03431e-06	3.81642e-06	0.794705	1.14229	1.32172e-07	4.88259e-05	0.393052	0.862657	1.06523e-05	0.000282028	0.390855
TCEA1	0.526357	1.13359e-56	4.24427e-55	2.28075	0.26964	0.0253457	0.415248	1.62639	1.14995	4.42086e-11	1.40499e-09	1.98933	0.29568	0.0721368	0.495655	2.34202	0.500966	8.27591e-27	3.06641e-25	2.43222	0.224596	0.00168492	0.0283598	2.20502	0.220452	0.0250634	0.0928558	2.21554
TCERG1	0.355463	2.4577e-13	1.04458e-12	1.13323	-0.213538	0.244597	0.885058	1.00638	0.255128	0.437251	0.655847	0.993876	0.240232	0.326164	0.930238	1.1866	0.364746	2.06267e-08	9.85899e-08	1.20345	0.0350342	0.762619	0.9992	1.2558	0.259734	0.021075	0.0817684	1.28988
TCF12	0.496017	3.4342e-28	3.73684e-27	1.41291	0.0760163	0.606701	0.999952	1.27593	1.10324	3.15775e-06	2.76952e-05	1.29409	-0.135529	0.608158	0.99996	1.35728	0.554898	6.17864e-21	1.38736e-19	1.54924	0.198515	0.0484147	0.244224	1.69471	0.157109	0.120074	0.293423	1.81308
TCF25	0.428712	5.63306e-29	6.36312e-28	1.62349	0.416782	0.000177819	0.0281632	1.43034	1.13072	3.43932e-10	8.51476e-09	1.50076	0.127355	0.535148	0.99996	1.65841	0.419583	3.37071e-15	4.08137e-14	1.64808	0.280677	0.000982105	0.0199004	1.9581	0.238645	0.00421202	0.0247815	2.29598
TCF3	0.448407	5.59451e-17	3.03547e-16	0.875369	0.200444	0.24435	0.885058	0.671301	0.80469	0.00392922	0.0133219	0.710252	0.12985	0.674784	0.99996	0.718813	0.335321	4.91273e-06	1.62965e-05	1.04089	0.0297134	0.79203	0.9992	1.14423	0.102693	0.301244	0.546353	1.67336
TCF4	0.158966	0.000459194	0.000863103	1.81307	0.104335	0.44286	0.983797	1.5347	0.835413	7.94054e-05	0.00047135	1.94123	0.114054	0.565037	0.99996	2.29555	0.275971	1.66103e-05	5.07353e-05	1.70195	-0.220906	0.0289283	0.178042	1.41225	0.404041	5.34518e-05	0.000961682	1.90929
TCF7	0.0296346	0.773686	0.816851	0.461637	0.782926	0.139399	0.775198	0.0850926	0.0632179	0.960229	1	0.0933077	-0.168927	0.888745	0.99996	0.0876311	-0.298484	0.00621562	0.0122253	0.980902	0.132182	0.694777	0.98176	0.150519	-0.942737	0.120057	0.293423	0.1079
TCIRG1	0.405233	2.73124e-13	1.15625e-12	0.748593	0.147408	0.551963	0.999952	0.352007	1.44017	4.44953e-08	6.49574e-07	0.520513	0.293279	0.329632	0.931744	0.689233	0.366418	9.75928e-07	3.61509e-06	0.814388	0.133384	0.23583	0.588023	1.11568	0.205722	0.0497583	0.153911	1.21733
TCL1A	0.0898217	0.413376	0.480072	0.685818	-0.0991142	0.344105	0.948558	2.86011	-0.814456	0.00199594	0.00755002	3.06053	0.869428	0.0539841	0.428207	0.812715	0.493473	0.000854673	0.0019613	0.444184	-0.984044	0.00538789	0.0605014	0.972905	-0.131474	0.583809	0.822956	0.636333
TCP1	0.566038	2.00469e-25	1.86018e-24	0.738996	-0.00143881	0.994869	0.999952	0.524869	1.45862	5.77833e-10	1.37325e-08	0.621941	0.741375	0.00337422	0.105567	0.713967	0.510275	2.51526e-12	2.09472e-11	0.837465	0.165796	0.252168	0.608358	0.760886	0.396382	0.000862585	0.00754384	1.1031
TCP11L2	0.620974	4.76707e-26	4.60761e-25	0.729283	-0.182139	0.422618	0.981096	0.672318	0.790617	0.0250852	0.0642112	0.632262	0.222082	0.475786	0.99996	0.750899	0.640343	1.12203e-17	1.77511e-16	0.874551	0.0381641	0.807656	0.9992	0.565369	0.372348	0.0453212	0.144222	0.395259
TECPR1	0.822031	3.16048e-28	3.44707e-27	0.351824	0.31561	0.267239	0.90257	0.217849	1.63559	1.06136e-05	8.04842e-05	0.255468	0.0904759	0.857922	0.99996	0.319575	0.695598	3.39822e-13	3.20852e-12	0.450586	-0.0602952	0.799334	0.9992	0.37896	0.320706	0.00697058	0.0362119	0.800446
TECR	0.38227	3.22633e-09	9.84366e-09	0.611595	0.257078	0.195594	0.842495	0.504974	1.02073	0.000767978	0.0033379	0.575187	0.662961	0.0188923	0.256038	0.582166	0.324444	0.000352986	0.00086515	0.65184	0.338153	0.0289549	0.178042	0.651802	-0.170919	0.158436	0.356004	1.46156
TENT2	0.304568	1.33234e-09	4.20314e-09	1.05553	0.252812	0.10735	0.722493	0.944628	0.529308	0.0457332	0.10603	1.02761	-0.272534	0.362982	0.953506	1.11446	0.384795	2.38748e-08	1.12785e-07	1.09565	0.140103	0.176685	0.506265	1.28775	0.11331	0.313504	0.561966	1.11129
TENT5C	0.144964	0.0361511	0.053201	0.863441	-0.0740497	0.660657	0.999952	1.00333	0.851408	0.000930592	0.00394778	1.0867	0.2649	0.291698	0.895665	1.25878	0.171366	0.144962	0.208564	0.596773	0.216765	0.088528	0.347716	1.09681	-0.234601	0.0353455	0.120014	2.33919
TEP1	0.427519	5.62547e-09	1.67812e-08	0.393944	-0.0846731	0.790106	0.999952	0.240643	0.407651	0.358631	0.563236	0.318886	0.121105	0.768206	0.99996	0.39543	0.399054	9.60168e-05	0.000257187	0.408822	0.439369	0.00240208	0.0360556	0.571093	0.401166	0.00784643	0.0393948	0.478208
TERF1	0.41542	9.81234e-11	3.39122e-10	0.607423	0.0943496	0.673628	0.999952	0.504163	0.355198	0.333212	0.532782	0.583563	-0.469969	0.312298	0.915443	0.599955	0.568798	1.45865e-11	1.09522e-10	0.629114	0.176131	0.20808	0.549451	0.816767	0.312416	0.0177103	0.0719359	0.679923
TERF2	0.636079	1.46944e-23	1.23143e-22	0.604457	-0.25443	0.423322	0.981096	0.358947	0.578783	0.178637	0.323635	0.394706	-0.451569	0.388521	0.979915	0.475117	0.509064	1.32524e-09	7.5437e-09	0.788572	0.429574	0.000729015	0.0161335	0.674851	0.45183	0.00349891	0.0216292	0.456018
TERF2IP	0.379344	2.50867e-19	1.59766e-18	1.35587	0.248762	0.0975286	0.697549	1.01784	1.09827	1.09934e-07	1.45986e-06	1.19855	0.0732434	0.762523	0.99996	1.28998	0.383078	1.11724e-11	8.55626e-11	1.46627	0.126937	0.199233	0.539123	1.5973	0.522887	3.68222e-08	3.29559e-06	1.49276
TES	0.708166	3.84538e-50	1.06903e-48	0.937464	0.155853	0.436304	0.98228	0.588217	0.716432	0.0210113	0.0551558	0.754629	0.654303	0.00893842	0.174287	0.816886	0.616229	1.34632e-20	2.94841e-19	1.0605	0.410616	3.33825e-05	0.00205531	1.18898	0.309394	0.00539266	0.0298468	1.1944
TESC	0.0620041	0.574727	0.636514	0.339764	0.198123	0.781938	0.999952	0.057162	1.39512	0.134366	0.256923	0.0600295	-15.9079	0.987835	0.99996	0.166556	-0.537487	2.55098e-05	7.53837e-05	0.592227	0.714974	0.00383472	0.0483773	0.281795	-0.529692	0.0147343	0.0629103	0.527059
TESK2	0.49903	2.30767e-08	6.55276e-08	0.418914	0.243553	0.361014	0.957719	0.364692	-0.0371573	0.955555	1	0.338688	0.653991	0.173078	0.739704	0.300078	0.378623	0.000996224	0.00226126	0.544076	0.350008	0.102072	0.376004	0.410899	0.687103	0.00111215	0.00906229	0.292619
TET2	0.626068	2.00843e-31	2.59975e-30	0.892769	0.108534	0.604365	0.999952	0.624889	1.23379	4.98494e-05	0.000311945	0.677163	0.142058	0.629439	0.99996	0.923559	0.569162	4.74203e-14	5.01074e-13	0.916942	0.490112	5.57686e-07	0.000116443	1.39668	0.368764	0.0020972	0.0146778	0.993272
TEX14	-0.672083	0.000103635	0.000208286	0.249256	-0.437321	0.309749	0.927981	0.220855	0.784192	0.112211	0.221602	0.245711	-0.468005	0.569931	0.99996	0.277258	-0.563632	0.0140314	0.0256366	0.23492	-0.387135	0.475836	0.836526	0.209498	-0.759426	0.000100672	0.00150044	0.788524
TEX264	0.700759	1.53085e-35	2.39569e-34	0.618327	-0.034764	0.892526	0.999952	0.404636	1.12376	0.000122443	0.000678749	0.509518	0.272957	0.427291	0.99996	0.556902	0.639616	1.8169e-17	2.80873e-16	0.70993	0.106139	0.512011	0.862505	0.646272	0.519477	7.38584e-06	0.000213012	0.855013
TEX9	0.740626	1.43194e-21	1.06767e-20	0.673161	1.07617	0.0144995	0.328177	0.116008	2.23934	0.00221003	0.00819008	0.138925	1.20776	0.0741132	0.501102	0.156999	0.449538	3.60847e-09	1.94116e-08	1.29113	0.039196	0.886821	0.9992	0.301072	0.440011	0.00786408	0.0394594	0.652745
TFAM	0.459633	6.95231e-14	3.07891e-13	0.700559	0.195901	0.346876	0.948558	0.604988	-0.122353	0.780801	0.987258	0.679084	0.511017	0.0761425	0.509814	0.736908	0.524012	1.81779e-10	1.17255e-09	0.761621	0.0525041	0.734981	0.9992	0.654442	0.312154	0.0214161	0.082753	0.783002
TFDP1	0.727456	3.83801e-23	3.13157e-22	0.381835	0.0211085	0.955488	0.999952	0.188217	1.48047	4.8673e-05	0.000306618	0.259629	0.442827	0.299243	0.902382	0.342014	0.62671	3.22714e-10	1.99897e-09	0.466203	0.445474	0.0057374	0.063002	0.437065	0.440343	0.00362746	0.022265	0.74226
TFDP2	0.315404	5.67309e-05	0.000117198	0.508864	-0.270229	0.347707	0.948558	0.465143	0.471053	0.225581	0.39007	0.537634	0.572966	0.110055	0.604868	0.520023	0.309332	0.00245538	0.00519599	0.572697	-0.123388	0.525604	0.870105	0.571516	0.166259	0.276907	0.518665	0.665927
TFEB	0.494173	2.87944e-26	2.81635e-25	1.00388	-0.016223	0.936143	0.999952	0.546855	-0.153359	0.677931	0.89814	0.643675	0.511645	0.0273376	0.301766	0.929985	0.422607	1.3305e-11	1.00699e-10	1.01639	0.400802	3.91276e-05	0.0022054	1.60643	0.425383	0.000875752	0.0076266	0.631675
TFEC	-0.273678	0.00243786	0.00421063	0.725201	-1.37613	0.20733	0.849996	0.100831	0.693793	0.437422	0.65593	0.189847	0.163791	0.717745	0.99996	0.670764	-0.336724	0.03893	0.0647511	0.501586	-0.224039	0.0492911	0.246957	1.78228	0.951029	0.0092552	0.0446048	0.17676
TFG	0.451696	4.96899e-12	1.90708e-11	0.555292	0.0862361	0.722212	0.999952	0.468474	1.35247	7.26141e-07	7.59294e-06	0.52265	-0.448902	0.335864	0.938783	0.573266	0.487838	3.67691e-08	1.68755e-07	0.619903	0.247785	0.106612	0.385194	0.556152	0.156702	0.162127	0.361384	1.04795
TFRC	0.430225	8.39906e-10	2.70604e-09	0.564099	0.13701	0.647317	0.999952	0.271797	1.9089	1.02763e-08	1.78871e-07	0.298762	0.126022	0.773802	0.99996	0.383791	0.22221	0.0125732	0.0232055	0.827993	0.168368	0.303181	0.666691	0.494338	-0.0835417	0.53578	0.783799	1.21548
TGFB1	0.364801	8.96762e-15	4.22106e-14	1.22943	-0.0469431	0.781263	0.999952	0.899593	0.0826976	0.764481	0.973183	1.04354	0.247451	0.32362	0.927406	1.15405	0.276974	9.88981e-06	3.13904e-05	1.38871	0.179927	0.100612	0.372636	1.3848	-0.398736	0.00379609	0.0230578	1.13291
TGIF2	0.341524	1.36841e-06	3.3326e-06	0.493647	-0.436567	0.165522	0.812528	0.392241	0.708425	0.04781	0.1101	0.439247	0.117433	0.758288	0.99996	0.524819	0.396909	2.53645e-05	7.50047e-05	0.533978	0.327004	0.0458904	0.237346	0.499672	0.32688	0.0244695	0.0913127	0.507472
TGOLN2	0.510775	1.16849e-41	2.34506e-40	1.45278	0.00932006	0.950836	0.999952	1.02632	0.757992	0.000232038	0.0011906	1.29387	0.300743	0.14185	0.681458	1.40543	0.484114	5.04489e-21	1.13819e-19	1.55299	0.330299	0.000153983	0.0057754	1.69985	0.340499	0.00024719	0.00297133	1.37783
TGS1	0.352931	2.0708e-07	5.42247e-07	0.573293	0.078634	0.729092	0.999952	0.519419	0.175433	0.660136	0.882798	0.598969	0.338939	0.313417	0.916481	0.601296	0.363169	6.46791e-05	0.000178607	0.59272	0.106284	0.497987	0.852737	0.639266	0.361969	0.00676276	0.0352793	0.634841
THADA	0.240944	0.000110083	0.00022064	0.806509	0.0434231	0.824648	0.999952	0.722694	0.248113	0.487173	0.711668	0.74764	-0.275536	0.420899	0.99996	0.900504	0.304928	0.000224924	0.000569168	0.838974	0.0664783	0.634334	0.944779	0.923836	0.157697	0.222731	0.446329	0.925723
THAP11	0.408499	8.15832e-09	2.40281e-08	0.487548	0.35594	0.14727	0.786408	0.295189	1.10676	0.00323039	0.0112735	0.375724	0.00865148	0.984041	0.99996	0.442389	0.35939	0.000309309	0.000763853	0.533089	0.529321	0.000256225	0.00813092	0.529345	0.360262	0.0156384	0.0656134	0.512505
THAP12	0.229771	0.000775181	0.00141969	0.634433	-0.338822	0.256622	0.89291	0.499674	0.125952	0.790877	0.994773	0.540845	-0.200527	0.613946	0.99996	0.664545	0.375908	3.85364e-05	0.000110345	0.662249	-0.0718767	0.623029	0.936479	0.664772	0.325886	0.0267483	0.0975835	0.548501
THEM4	0.740453	7.56329e-19	4.66319e-18	0.339371	0.479219	0.206549	0.849934	0.134179	0.988327	0.111398	0.220343	0.161606	0.562527	0.231781	0.826179	0.251567	0.743153	1.32455e-12	1.15034e-11	0.466046	0.176996	0.412438	0.780538	0.347173	0.481839	0.00135596	0.0105078	0.565333
THOC2	0.426957	2.24569e-21	1.6523e-20	1.25178	-0.0438925	0.7958	0.999952	1.00029	0.52267	0.0401969	0.0951837	1.15041	0.270134	0.240989	0.836084	1.25138	0.416404	8.00413e-12	6.24445e-11	1.32362	0.0925768	0.352769	0.721181	1.4986	0.32881	0.000871838	0.00760054	1.384
THOC3	0.578676	2.10021e-15	1.02674e-14	0.347406	0.244953	0.30052	0.921707	0.301042	0.703345	0.040009	0.0947982	0.375927	0.449859	0.244696	0.84086	0.321648	0.468403	1.13747e-06	4.16877e-06	0.4123	-0.057747	0.797556	0.9992	0.350509	0.522133	0.000275766	0.0032094	0.568734
THOC7	0.737765	2.96202e-38	5.2354e-37	0.652881	0.22116	0.340367	0.946095	0.463625	1.5396	2.00528e-07	2.45539e-06	0.60368	0.967262	0.000262746	0.0269996	0.628775	0.699349	2.83954e-19	5.40159e-18	0.730243	0.21391	0.123168	0.417426	0.677364	0.564082	3.93294e-06	0.000129019	0.896182
THRAP3	0.434013	3.88164e-31	4.9373e-30	1.68099	-0.0833028	0.488006	0.999952	1.67872	0.439991	0.0193448	0.051353	1.8174	0.580647	0.000553867	0.0407986	1.70364	0.406497	8.63313e-15	9.88803e-14	1.71366	0.151509	0.0718771	0.307453	1.94689	0.257014	0.00861107	0.0422434	1.83507
THUMPD2	0.273066	0.000170949	0.000335633	0.516945	-0.387488	0.231191	0.869041	0.398636	0.0310338	0.949954	1	0.45273	-0.844787	0.160717	0.71646	0.528988	0.349432	0.000247943	0.000623305	0.545785	0.10374	0.505975	0.858912	0.669987	0.233119	0.145163	0.336034	0.512093
THUMPD3-AS1	0.303729	5.72225e-06	1.30891e-05	0.564059	0.275217	0.168088	0.813671	0.557827	-1.00903	0.0943454	0.191948	0.687211	-0.0447327	0.906669	0.99996	0.590163	0.386552	2.20694e-05	6.60175e-05	0.574911	0.139217	0.331057	0.697757	0.653189	0.194939	0.157551	0.355222	0.660873
THYN1	0.872509	4.11706e-35	6.31525e-34	0.360028	0.271674	0.368395	0.959797	0.242177	1.11886	0.00299547	0.010571	0.312941	1.06201	0.00125159	0.0631115	0.323735	0.763022	2.59135e-16	3.51567e-15	0.432742	0.319567	0.107446	0.386917	0.33641	0.539057	6.11317e-05	0.00105662	0.611111
TIA1	0.331003	1.41769e-06	3.44719e-06	0.567638	-0.0627625	0.799504	0.999952	0.46632	0.402513	0.253139	0.428937	0.622421	-0.471218	0.311718	0.915338	0.580953	0.354248	0.000165998	0.000427916	0.597069	0.230659	0.100265	0.372445	0.61429	0.0817198	0.553083	0.798518	0.672013
TIAL1	0.400522	6.195e-17	3.35474e-16	1.02164	0.279407	0.0912891	0.680843	0.76614	1.24298	9.87295e-09	1.72115e-07	0.915392	0.4009	0.0855743	0.539764	1.04844	0.421982	9.57196e-11	6.39829e-10	1.09135	0.0593514	0.584582	0.909771	1.07654	0.33138	0.00152191	0.0114599	1.21017
TIFA	0.689074	5.15897e-24	4.44367e-23	0.455611	0.501664	0.030883	0.449308	0.386011	1.68376	2.41605e-08	3.80081e-07	0.486115	0.555458	0.133407	0.664668	0.385381	0.538854	6.34737e-09	3.28144e-08	0.557918	0.290441	0.07488	0.314735	0.364736	0.282594	0.0208481	0.0811453	1.07087
TIMM10	0.760941	5.46169e-26	5.24262e-25	0.42731	0.30265	0.281876	0.908896	0.319356	1.03754	0.00738196	0.0227698	0.383889	0.487016	0.216113	0.80711	0.412848	0.559327	6.9269e-08	3.04616e-07	0.452318	0.64092	2.65762e-05	0.00175634	0.504324	0.39663	0.00436644	0.0254216	0.804642
TIMM13	0.719037	8.25518e-26	7.81102e-25	0.461964	-0.231065	0.472924	0.997076	0.319526	0.819833	0.0166163	0.0452241	0.431658	0.310729	0.428706	0.99996	0.445905	0.674255	1.18168e-12	1.03386e-11	0.497336	0.486546	0.00196611	0.0316355	0.548975	0.243128	0.0669503	0.19085	1.06607
TIMM17B	0.598651	3.97008e-26	3.85602e-25	0.666175	0.0323575	0.889691	0.999952	0.498017	1.52017	1.34223e-11	4.91455e-10	0.633686	-0.240814	0.540085	0.99996	0.687326	0.63651	1.03878e-15	1.32565e-14	0.681234	0.266303	0.0477351	0.242281	0.762247	0.424799	0.000262463	0.00309838	1.10961
TIMM23	0.608959	1.27001e-17	7.19051e-17	0.402151	0.0246001	0.93205	0.999952	0.320169	1.28361	0.00139378	0.00559392	0.323686	0.0906642	0.845834	0.99996	0.381755	0.566559	2.71856e-09	1.49069e-08	0.471146	0.0843407	0.663474	0.963284	0.433857	0.441606	0.000283287	0.00327841	0.815359
TIMM8B	1.0666	1.75168e-39	3.24434e-38	0.317124	0.0188453	0.960801	0.999952	0.205382	2.04077	1.78121e-07	2.21467e-06	0.280676	1.11284	0.00330252	0.104272	0.293419	0.965932	1.99628e-17	3.06925e-16	0.364938	0.293503	0.14159	0.452404	0.362208	0.336732	0.00973524	0.046295	1.16915
TIMM9	0.628601	7.70452e-20	5.09779e-19	0.443392	-0.170755	0.571666	0.999952	0.36961	0.645341	0.080881	0.169838	0.406402	0.168777	0.699373	0.99996	0.439212	0.619478	7.36668e-12	5.76935e-11	0.491572	0.269718	0.141207	0.451295	0.424063	0.37277	0.00505799	0.0283412	0.605551
TIMP2	0.14505	0.465734	0.5317	0.10189	0.331548	0.460343	0.993815	0.105213	1.45694	0.0277939	0.0698753	0.111418	0.205882	0.795313	0.99996	0.114918	-0.0751557	0.798119	0.85921	0.105487	-0.152711	0.801516	0.9992	0.0638517	-0.562695	0.0100845	0.0474084	0.615511
TINF2	0.614097	1.21078e-25	1.13637e-24	0.589226	-0.0417988	0.858607	0.999952	0.479214	0.970524	0.000304176	0.00151606	0.66436	0.53167	0.078288	0.514913	0.57463	0.612758	5.88726e-15	6.90464e-14	0.632235	0.419562	0.00262521	0.0383584	0.649002	0.362636	0.00420462	0.0247665	0.655964
TIPRL	0.606846	2.25019e-23	1.86773e-22	0.575768	0.445032	0.0244747	0.409483	0.508027	0.425834	0.201309	0.356211	0.635841	-0.00172537	0.996625	0.99996	0.557424	0.469328	8.60021e-09	4.35722e-08	0.662331	0.526346	0.000287979	0.00875299	0.560169	0.625908	5.63333e-08	4.54596e-06	0.86661
TKT	1.09292	8.29884e-88	1.1332e-85	1.17924	0.57456	0.000981461	0.0880712	0.56399	1.86682	7.08397e-13	3.3961e-11	0.711494	0.464346	0.108693	0.60212	0.962998	0.881536	1.71716e-34	1.2626e-32	1.50512	0.428641	0.000561297	0.0135454	1.27531	0.511498	7.95781e-05	0.0012674	1.52818
TLE1	0.648424	1.26856e-36	2.08847e-35	1.0248	0.112491	0.513148	0.999952	0.960832	0.875033	0.000499712	0.00230859	1.08929	0.924824	0.000292617	0.0289796	0.918587	0.418715	2.11372e-09	1.17354e-08	1.14617	0.824928	3.64988e-15	1.3146e-11	1.2866	0.143314	0.240845	0.471778	1.16725
TLE3	0.647603	3.20976e-21	2.33938e-20	0.456631	0.374698	0.236905	0.875774	0.176397	1.62025	1.9944e-05	0.000140677	0.191153	-0.159698	0.73919	0.99996	0.416862	0.613414	7.82464e-12	6.11451e-11	0.54836	0.459685	0.0023102	0.0351829	0.561584	0.472438	0.000368174	0.00398363	0.619041
TLE4	0.433595	2.16146e-13	9.22046e-13	0.869952	0.211124	0.220208	0.857667	0.871615	0.710964	0.0111248	0.032125	0.926492	0.495888	0.0958481	0.564609	0.791638	0.319749	2.17008e-05	6.50794e-05	1.0602	-0.0153087	0.921991	0.9992	0.802998	0.119233	0.337365	0.587456	1.30969
TLE5	0.702459	1.19813e-84	1.48996e-82	3.10462	0.201116	0.0245624	0.409483	2.9845	0.659634	3.39518e-05	0.000223592	3.1933	0.349917	0.0304557	0.319378	3.01959	0.54632	1.24072e-24	3.71457e-23	3.31765	0.229363	0.00161132	0.0274076	3.19583	0.269798	0.0135835	0.0592094	2.71285
TLK1	0.520368	1.91442e-40	3.66264e-39	1.66834	0.212024	0.100461	0.702074	1.45142	1.03004	7.83751e-07	8.12773e-06	1.51513	0.0263063	0.897583	0.99996	1.89484	0.681751	4.29267e-38	4.51239e-36	1.63515	0.12352	0.177019	0.506618	1.72913	0.460751	6.8924e-07	3.28841e-05	1.78691
TLK2	0.387704	6.06003e-11	2.12498e-10	0.703625	0.0573089	0.787077	0.999952	0.590803	0.938813	0.00136212	0.00548628	0.640669	0.132473	0.664005	0.99996	0.76743	0.441156	2.16708e-08	1.03163e-07	0.752616	0.247797	0.0569783	0.269746	0.795987	0.205175	0.0945662	0.246212	0.92128
TLN1	0.60782	4.22566e-60	1.78349e-58	1.8296	0.110681	0.401197	0.974635	1.2607	1.27656	5.3038e-13	2.6695e-11	1.56625	0.50758	0.00594461	0.144412	1.71551	0.59315	1.88844e-31	1.01128e-29	1.94312	0.275601	0.000501399	0.0124977	2.39083	0.696869	3.13787e-13	1.91387e-10	1.72725
TLNRD1	0.652323	7.09567e-19	4.3807e-18	0.342565	-0.120577	0.728964	0.999952	0.243731	1.35565	0.000487485	0.00226134	0.282125	0.8779	0.0171017	0.246257	0.296697	0.635941	1.81807e-11	1.34797e-10	0.424072	-0.0413955	0.85301	0.9992	0.34789	0.652445	5.66068e-07	2.82485e-05	0.578597
TLR10	0.484423	2.64412e-18	1.57247e-17	0.880823	0.211892	0.350544	0.952438	0.422679	0.802778	0.0519011	0.117772	0.55532	-0.307927	0.407343	0.992713	0.819109	0.33624	1.76551e-05	5.36035e-05	0.9763	0.327375	0.00217411	0.033789	1.09432	0.742286	0.000555703	0.00542906	0.261515
TM2D1	0.47623	2.06559e-12	8.17086e-12	0.507379	-0.0508231	0.837184	0.999952	0.469897	0.804159	0.0141968	0.0395315	0.54815	-0.207011	0.629382	0.99996	0.55064	0.60538	4.43404e-11	3.10733e-10	0.510325	0.044011	0.780974	0.9992	0.602952	0.339913	0.0118999	0.0534043	0.643514
TM9SF2	0.497127	4.49927e-25	4.09848e-24	1.03445	0.374417	0.0315829	0.452607	0.653775	1.30539	5.04053e-07	5.49408e-06	0.804293	0.475446	0.0313885	0.325617	1.08243	0.445686	3.80142e-10	2.32526e-09	1.01407	0.218597	0.013196	0.107228	1.43065	0.183799	0.0818538	0.221872	1.6498
TM9SF3	0.512201	4.76557e-20	3.1947e-19	0.731156	0.317765	0.100046	0.700561	0.587	1.74205	6.27967e-14	3.87311e-12	0.656926	-0.0737023	0.82786	0.99996	0.776697	0.544952	2.00143e-12	1.6896e-11	0.772041	0.18844	0.132499	0.4346	0.868271	0.108765	0.30025	0.545142	1.50682
TMA16	0.559149	1.38781e-12	5.5592e-12	0.423107	0.39131	0.14462	0.784664	0.315035	0.867433	0.0513952	0.116928	0.435897	0.882994	0.00685426	0.153199	0.474283	0.522346	1.78933e-06	6.35287e-06	0.415965	0.442262	0.0136873	0.109857	0.455544	0.390402	0.00329541	0.0205798	0.728417
TMA7	0.415419	7.80274e-49	2.04279e-47	3.14424	0.196438	0.032225	0.456878	2.65756	1.04562	7.46654e-14	4.49343e-12	2.94797	0.244251	0.0839647	0.534919	3.10452	0.333102	9.79274e-17	1.39808e-15	3.23522	0.256668	3.43982e-05	0.00209103	3.19139	0.286205	0.0100014	0.0471658	2.72927
TMBIM1	0.450269	1.86897e-10	6.32281e-10	0.549759	0.0783749	0.771513	0.999952	0.31599	-0.00305455	0.99558	1	0.364926	-0.379468	0.473201	0.99996	0.454775	0.349541	9.81333e-05	0.000262459	0.671907	0.170101	0.34431	0.71169	0.578961	0.248571	0.133106	0.315622	0.468073
TMBIM4	0.525518	2.6288e-47	6.53821e-46	1.5554	-0.0196805	0.883088	0.999952	1.38983	0.798926	2.37864e-05	0.000164197	1.66747	0.332672	0.0711368	0.49283	1.583	0.546253	2.84728e-25	9.12093e-24	1.54061	0.181131	0.0191828	0.136361	1.84584	0.423733	2.31635e-05	0.00051271	1.66197
TMBIM6	0.551547	1.35719e-69	8.47667e-68	2.38608	0.30003	0.0019086	0.132602	1.93862	1.35944	3.17053e-19	7.17427e-17	2.29363	0.321297	0.04004	0.368447	2.25359	0.440222	2.60898e-22	6.57621e-21	2.54021	0.219525	0.00152462	0.0264895	2.54552	0.181882	0.141307	0.329704	2.86282
TMC6	0.569737	2.96701e-43	6.38711e-42	1.21384	0.0948926	0.550165	0.999952	0.814861	1.31235	2.45554e-11	8.36806e-10	0.972093	0.425401	0.05269	0.422933	1.10587	0.498735	7.46109e-20	1.52127e-18	1.34714	0.218552	0.0457144	0.236824	1.46635	0.290374	0.0017774	0.0129572	1.73823
TMC8	0.539498	2.89986e-27	2.98295e-26	0.850597	-0.10367	0.577963	0.999952	0.687637	0.520803	0.0386249	0.0920322	0.784956	0.151074	0.597061	0.99996	0.81335	0.496195	1.22442e-14	1.38342e-13	0.963164	0.090964	0.537188	0.878065	0.995684	0.382185	0.00073916	0.00673329	0.899532
TMCC1	0.472093	1.38092e-10	4.71987e-10	0.543057	0.370746	0.116949	0.74105	0.433628	1.01293	0.0077264	0.0236709	0.460174	0.597005	0.0912131	0.553535	0.523014	0.469116	1.19389e-06	4.36551e-06	0.634987	0.0689399	0.689324	0.978614	0.619679	0.109856	0.467094	0.721586	0.739556
TMCO1	0.458257	1.37429e-12	5.50982e-12	0.608274	0.339952	0.125339	0.755291	0.440345	1.48443	2.26414e-08	3.59278e-07	0.551395	-0.445303	0.342558	0.941844	0.566724	0.362581	8.06897e-05	0.000218817	0.672975	0.213104	0.103806	0.379579	0.690182	0.191485	0.103034	0.26225	1.36363
TMED10	0.517928	7.97928e-24	6.78482e-23	0.994363	0.253153	0.113524	0.73819	0.871594	1.95705	2.463e-17	3.57262e-15	1.01083	0.249313	0.34042	0.939908	1.01072	0.438748	7.97147e-09	4.05896e-08	1.0322	0.194702	0.0782505	0.32398	1.13288	0.328123	0.00616651	0.0328723	2.13589
TMED2	0.494778	2.76118e-18	1.64069e-17	0.700122	0.372784	0.0484413	0.531096	0.52369	1.67703	2.86446e-12	1.18713e-10	0.675109	0.427251	0.129684	0.655588	0.670243	0.428909	1.88285e-07	7.74294e-07	0.754183	0.394373	0.00106387	0.0207685	0.773945	0.361355	0.00218663	0.0151491	1.58774
TMED3	0.720974	1.00019e-26	1.0051e-25	0.433627	0.194499	0.499734	0.999952	0.261935	1.99203	2.98844e-10	7.51359e-09	0.345894	0.43181	0.264673	0.862458	0.419816	0.677334	9.62194e-14	9.76018e-13	0.473961	0.0714667	0.68726	0.977718	0.543184	0.444889	0.000134542	0.00186659	1.10625
TMED4	0.507306	7.87247e-23	6.30885e-22	0.8481	0.182009	0.334689	0.943549	0.59309	1.19042	1.01314e-05	7.7398e-05	0.720592	0.203916	0.47822	0.99996	0.827007	0.488618	2.09876e-12	1.77072e-11	0.912419	0.290584	0.0165343	0.124522	0.998398	0.371024	0.000267817	0.00314132	1.38234
TMED5	0.496287	3.42717e-16	1.77119e-15	0.661606	0.0956586	0.702252	0.999952	0.419437	1.77326	3.12572e-10	7.80672e-09	0.503792	0.445947	0.14041	0.679396	0.631857	0.482478	1.60265e-08	7.78878e-08	0.711967	0.13255	0.298404	0.661197	0.867364	0.374612	0.000272542	0.00318327	1.49032
TMED8	0.253016	0.000175168	0.000343528	0.582704	-0.468858	0.0990927	0.698921	0.470533	0.516361	0.142291	0.269256	0.531305	-0.119238	0.755618	0.99996	0.58835	0.283423	0.00210494	0.00450886	0.61596	0.113395	0.429665	0.796833	0.682705	-0.198278	0.300685	0.545529	0.444811
TMED9	0.821109	5.05181e-61	2.22663e-59	0.874648	0.412253	0.0137166	0.322252	0.638161	2.36995	3.08369e-21	1.05724e-18	0.822848	0.61157	0.0152451	0.230821	0.816214	0.651758	1.11745e-19	2.24614e-18	0.952731	0.262378	0.0406652	0.221248	0.99001	0.431916	0.000409479	0.00432818	2.15534
TMEM101	0.721732	3.7804e-14	1.70124e-13	0.221235	0.219656	0.564554	0.999952	0.146563	0.915076	0.078139	0.165153	0.196993	-0.277052	0.709777	0.99996	0.204272	0.841956	1.27031e-11	9.63492e-11	0.245155	-0.246035	0.437616	0.803867	0.255691	0.524455	7.90785e-05	0.00126311	0.560661
TMEM109	0.24188	0.00015517	0.000306034	0.657913	0.146659	0.492224	0.999952	0.429119	1.07095	2.58894e-05	0.000176773	0.65008	0.239343	0.453622	0.99996	0.674436	0.228166	0.0101019	0.0190052	0.650503	0.241945	0.123625	0.417752	0.750019	0.236299	0.0859977	0.229049	0.794964
TMEM117	0.306864	0.000311464	0.000595889	0.552783	-0.325274	0.255798	0.892656	0.531393	0.567907	0.239681	0.410064	0.508736	-0.404638	0.456222	0.99996	0.492018	0.268172	0.0210442	0.0370244	0.557843	0.354508	0.0231708	0.154404	0.93232	-0.310391	0.0668309	0.190691	0.77707
TMEM131L	0.434782	1.15664e-28	1.28775e-27	1.76887	0.102751	0.388683	0.969758	1.65733	0.1672	0.436825	0.655295	1.80264	0.283906	0.121301	0.636501	1.91471	0.49604	5.53234e-22	1.34434e-20	1.91299	0.177369	0.0725201	0.30934	1.76735	0.462555	9.74452e-06	0.000266124	1.35636
TMEM134	0.536964	1.52258e-24	1.3473e-23	0.844362	0.0502852	0.802361	0.999952	0.658438	0.194273	0.576214	0.802571	0.728896	0.521271	0.0492369	0.410799	0.858645	0.562318	8.49653e-16	1.09216e-14	0.884667	0.23112	0.0733697	0.311569	0.939075	0.48779	3.48945e-05	0.000698228	0.827255
TMEM147	0.581573	2.93249e-23	2.40682e-22	0.603185	0.519004	0.0145358	0.328177	0.392961	1.62594	3.40816e-10	8.45612e-09	0.518568	0.804521	0.00396621	0.117165	0.568988	0.512683	1.31341e-10	8.61581e-10	0.657001	0.263311	0.0730304	0.310919	0.671249	0.253389	0.0333239	0.114663	1.1296
TMEM14B	0.36272	3.26578e-14	1.47538e-13	1.10446	0.126183	0.459288	0.993187	0.859759	0.076786	0.803336	1	1.04498	0.357614	0.128483	0.652959	1.11407	0.335281	2.23624e-07	9.09039e-07	1.1755	-0.0315288	0.794075	0.9992	1.12412	0.307396	0.00826555	0.0410362	1.1674
TMEM14C	0.572167	5.58802e-21	3.98923e-20	0.638053	0.307081	0.18204	0.834757	0.435042	1.07441	0.000978064	0.00413058	0.510181	0.169425	0.631832	0.99996	0.611438	0.501566	1.77303e-09	9.93333e-09	0.721943	0.474908	0.000558134	0.0135144	0.620701	0.380707	0.00213316	0.0148696	0.923781
TMEM154	0.616525	1.18209e-51	3.57139e-50	1.37466	0.307312	0.0344472	0.468626	0.969706	0.695077	0.00437914	0.0145686	1.18866	0.605276	0.00226815	0.0879265	1.26739	0.554046	4.7751e-23	1.25721e-21	1.55552	0.213161	0.0107577	0.0941461	1.5034	0.616121	3.22864e-08	2.92139e-06	1.22186
TMEM156	0.495164	8.37046e-31	1.04653e-29	1.68848	-0.0324748	0.812382	0.999952	1.48403	0.931879	3.7397e-06	3.20781e-05	1.64559	0.58587	0.00539045	0.137909	1.47023	0.302006	4.868e-08	2.19516e-07	2.06368	0.163673	0.0684112	0.298667	1.77525	0.12928	0.201647	0.418227	2.08568
TMEM160	0.587717	2.09445e-24	1.84164e-23	0.640023	0.260603	0.254975	0.891927	0.426342	0.949732	0.00305614	0.0107617	0.496722	0.534194	0.0746542	0.503418	0.598604	0.570671	1.19927e-12	1.04861e-11	0.685539	0.320011	0.0113611	0.0974961	0.747447	0.111137	0.350237	0.602056	1.04609
TMEM165	0.487068	7.24191e-20	4.80311e-19	0.814886	0.571565	0.00071015	0.0746851	0.593538	1.13026	2.96171e-05	0.00019922	0.672045	-0.179968	0.596176	0.99996	0.80203	0.359513	1.97912e-06	6.97435e-06	0.89568	0.349213	0.00118314	0.0221947	0.994617	0.288669	0.00557542	0.030615	1.389
TMEM167A	0.797313	2.94383e-31	3.78244e-30	0.417508	0.331785	0.18947	0.839013	0.331193	1.81413	2.49123e-10	6.40587e-09	0.430341	0.887492	0.00661795	0.151585	0.399767	0.782797	2.72782e-16	3.68671e-15	0.469311	0.244903	0.12722	0.424765	0.501429	0.431764	0.000202581	0.00257019	1.18463
TMEM175	0.345236	1.22349e-07	3.26828e-07	0.590321	0.276426	0.204558	0.847939	0.422666	0.574123	0.108058	0.214937	0.524478	0.531065	0.0704769	0.491028	0.606315	0.417854	3.08154e-06	1.05045e-05	0.561652	0.0651328	0.640535	0.948816	0.85498	0.232382	0.117351	0.288697	0.536449
TMEM179B	0.651868	1.73197e-33	2.48178e-32	0.75151	-0.0336326	0.873444	0.999952	0.624423	1.28355	3.66069e-09	7.19046e-08	0.841344	0.514849	0.0705544	0.491028	0.716399	0.655616	8.96466e-19	1.61444e-17	0.784737	-0.00161961	0.991318	0.9992	0.881466	0.297908	0.00809231	0.0402976	1.2504
TMEM18	0.448944	8.57902e-10	2.76083e-09	0.502929	0.0786967	0.767115	0.999952	0.386529	1.13807	0.000593114	0.00268527	0.43286	-0.00552103	0.990181	0.99996	0.489127	0.338976	0.000585688	0.0013795	0.552437	0.21749	0.213155	0.555813	0.511018	0.230015	0.10783	0.271231	0.612832
TMEM183A	0.583482	1.25536e-17	7.11337e-17	0.473429	0.179688	0.496333	0.999952	0.363513	1.32585	3.81095e-05	0.000247373	0.429252	0.306278	0.420694	0.99996	0.465772	0.546294	4.89454e-09	2.57635e-08	0.529777	0.0413423	0.808985	0.9992	0.507918	0.0655158	0.615026	0.848465	0.888504
TMEM219	0.390127	2.2569e-14	1.034e-13	0.98677	0.00347833	0.985616	0.999952	0.727338	0.694765	0.0061764	0.019623	0.866003	-0.733536	0.0839534	0.534919	0.944799	0.358022	2.15041e-07	8.76154e-07	1.06653	0.222127	0.0712281	0.30614	1.00442	0.0954495	0.400777	0.656128	1.06776
TMEM222	0.45328	5.00312e-11	1.76414e-10	0.483977	0.0914257	0.733949	0.999952	0.333127	0.47856	0.222712	0.386763	0.421263	0.511238	0.145771	0.693396	0.439261	0.43795	7.67659e-07	2.89807e-06	0.549177	0.423006	0.00796504	0.0773785	0.516693	0.216651	0.123566	0.299247	0.561608
TMEM230	0.464721	3.14549e-23	2.57405e-22	1.03222	0.239847	0.146021	0.785929	0.76339	0.844069	5.70773e-05	0.00035192	1.04867	0.587314	0.00717745	0.156337	1.00315	0.458033	1.69008e-12	1.45094e-11	1.10213	0.276738	0.0078141	0.0767924	1.10856	0.264888	0.0199714	0.0785502	1.29363
TMEM238	0.748555	3.03593e-33	4.31914e-32	0.60594	-0.00526733	0.986478	0.999952	0.317688	1.58134	3.14927e-06	2.76637e-05	0.345251	0.387651	0.382525	0.974417	0.38385	0.541009	7.94875e-14	8.13858e-13	0.907667	0.601743	0.0015863	0.027207	0.367439	0.00685114	0.956071	0.99942	1.05594
TMEM243	0.198898	1.63966e-06	3.96479e-06	1.45069	0.0428312	0.736906	0.999952	1.40557	0.494121	0.00527954	0.0171646	1.69683	0.0865525	0.675536	0.99996	1.60746	0.313339	1.24802e-08	6.16238e-08	1.47499	-0.182449	0.102934	0.377924	1.45214	0.161462	0.110275	0.275789	1.47065
TMEM248	0.45387	3.26726e-18	1.92987e-17	0.789074	0.237911	0.17754	0.828523	0.637724	0.863703	0.000178694	0.000946951	0.819276	0.255462	0.355596	0.946358	0.810473	0.480944	3.84971e-11	2.71392e-10	0.817399	0.247181	0.0293872	0.179784	0.942352	0.461054	2.39073e-06	8.86723e-05	1.07346
TMEM256	0.741076	3.81645e-44	8.51852e-43	0.823794	-0.206526	0.397462	0.973133	0.615282	1.34355	1.19736e-07	1.57523e-06	0.753537	-0.204706	0.576089	0.99996	0.813992	0.762338	2.61067e-25	8.42e-24	0.896024	-0.0144719	0.92102	0.9992	0.81737	0.433739	0.000317119	0.00356715	1.23583
TMEM258	0.614621	2.40209e-37	4.10507e-36	1.19335	0.345997	0.0345437	0.468707	0.901568	1.57322	8.10827e-11	2.37661e-09	1.1191	0.570286	0.0116304	0.196206	1.15149	0.462194	1.1505e-10	7.62578e-10	1.27346	0.21274	0.0246587	0.160532	1.32947	0.0825787	0.554671	0.799993	2.35761
TMEM259	0.448355	1.37103e-27	1.44119e-26	1.23027	0.478526	0.000271172	0.0374795	0.856528	0.978922	1.56992e-06	1.50398e-05	1.00883	0.351941	0.0975359	0.570203	1.15673	0.431179	3.61403e-15	4.35001e-14	1.39186	0.164559	0.121361	0.414253	1.30506	0.131345	0.136842	0.3223	1.55325
TMEM273	0.991021	6.89671e-42	1.39416e-40	0.394719	1.1438	0.0433959	0.508845	0.0455748	2.51372	1.38821e-05	0.000102054	0.120935	0.299345	0.527282	0.99996	0.3447	0.787701	9.21673e-18	1.47291e-16	0.560011	0.169338	0.452754	0.814539	0.263727	1.41271	2.64855e-10	6.14314e-08	0.140921
TMEM30A	0.603108	4.96105e-17	2.69912e-16	0.381132	0.30516	0.231274	0.869041	0.308121	1.04569	0.000970725	0.00410555	0.400543	0.141636	0.740102	0.99996	0.394009	0.702669	1.16932e-12	1.02431e-11	0.38193	0.303019	0.0477526	0.242281	0.486232	0.483563	0.000180933	0.00235179	0.616872
TMEM38B	0.303716	4.97868e-05	0.000103328	0.51793	-0.113462	0.65959	0.999952	0.509019	-0.611621	0.313531	0.507793	0.487828	0.574646	0.157201	0.712789	0.383647	0.271684	0.00416884	0.00845627	0.675796	0.236002	0.167706	0.492049	0.481555	0.153888	0.432878	0.688868	0.366518
TMEM50A	0.698374	1.281e-51	3.84521e-50	0.978757	0.332727	0.0505063	0.537411	0.735975	1.4184	2.60391e-10	6.66531e-09	0.877297	0.808903	0.000164231	0.0207413	0.955016	0.559045	2.64379e-17	4.03853e-16	1.0638	0.332382	0.000812081	0.0173308	1.10992	0.426269	0.000110654	0.00162171	1.38562
TMEM50B	0.177933	0.033296	0.0492195	0.438617	0.307549	0.215258	0.854289	0.354031	0.658722	0.135635	0.258869	0.471568	-0.191718	0.685394	0.99996	0.455828	0.126237	0.280537	0.370162	0.440828	-0.140067	0.430446	0.796894	0.518476	0.414276	0.00120688	0.00962465	0.753285
TMEM59	0.705731	3.47417e-75	2.76504e-73	1.34693	0.335719	0.0086785	0.262473	1.11922	1.6327	2.16141e-20	6.11354e-18	1.38295	0.919748	5.81198e-08	8.88975e-05	1.28959	0.621673	5.12538e-29	2.23798e-27	1.41788	0.209519	0.0255917	0.164444	1.52825	0.349322	0.00165995	0.012297	2.04123
TMEM62	0.373533	4.66085e-09	1.4036e-08	0.672569	0.186652	0.347971	0.948558	0.615373	0.237328	0.545954	0.772405	0.626475	0.101695	0.751415	0.99996	0.771512	0.351598	8.513e-05	0.000230102	0.684554	0.285825	0.0331037	0.194267	0.769114	-0.0849141	0.547617	0.794664	0.762587
TMEM63A	0.462812	1.97328e-11	7.18532e-11	0.50738	0.0680563	0.755854	0.999952	0.403347	0.415875	0.235637	0.40443	0.496979	0.372656	0.270086	0.869302	0.513716	0.391422	8.48443e-06	2.72158e-05	0.622049	-0.0468466	0.851507	0.9992	0.340293	0.152578	0.292548	0.536605	0.668459
TMEM87A	0.495698	1.58716e-21	1.17835e-20	0.920828	0.28445	0.111736	0.733369	0.736717	0.848465	0.00325604	0.0113525	0.835848	0.383373	0.140895	0.680041	0.980724	0.462452	8.30607e-11	5.61025e-10	0.992702	0.298845	0.00879588	0.0823406	1.0869	0.181816	0.0761661	0.210066	1.42837
TMEM87B	0.399807	2.81745e-08	7.95166e-08	0.493984	0.0635756	0.820722	0.999952	0.329321	1.26135	3.01819e-05	0.000202177	0.41847	-0.134666	0.757306	0.99996	0.494212	0.412312	9.74454e-06	3.09708e-05	0.584776	0.00972061	0.957109	0.9992	0.411843	-0.109675	0.456611	0.711869	0.682999
TMEM9B	0.56136	1.44683e-18	8.79593e-18	0.53297	0.429405	0.0513385	0.539636	0.377189	0.956161	0.00220477	0.0081786	0.504355	0.64699	0.0348238	0.340097	0.497038	0.581051	1.80048e-11	1.33563e-10	0.577166	0.212008	0.126911	0.424126	0.681776	0.3288	0.00652337	0.0343327	0.769455
TMF1	0.0999006	0.108185	0.146064	0.860074	0.142031	0.426244	0.981165	0.82147	0.759397	0.00580574	0.0186027	0.94929	0.0371124	0.898602	0.99996	0.980239	0.13544	0.130631	0.19021	0.804453	0.104744	0.368812	0.738057	1.09967	0.216348	0.053104	0.161529	1.15681
TMOD3	0.475219	3.45814e-21	2.51515e-20	0.937353	-0.135771	0.518529	0.999952	0.687093	0.620126	0.0369593	0.0887998	0.845166	-0.0227352	0.938706	0.99996	0.937765	0.508245	1.0242e-13	1.03154e-12	1.01891	0.208442	0.0472646	0.240881	1.14087	0.416414	0.000162927	0.00216203	1.08607
TMSB10	0.699591	5.97659e-114	2.68522e-111	5.1112	0.111517	0.0932906	0.686704	5.2459	1.07298	3.58244e-22	1.62127e-19	5.61517	0.423204	0.00173443	0.0753191	4.99688	0.606624	7.83368e-40	9.34183e-38	5.23668	0.0159098	0.812093	0.9992	5.00068	0.497394	0.000111947	0.0016342	5.2485
TMSB4X	0.628816	2.1197e-89	3.24431e-87	5.17561	0.0768131	0.281747	0.908896	5.12356	0.710542	8.82582e-09	1.56268e-07	5.55195	0.364844	0.00959857	0.180265	5.09149	0.586515	4.77566e-40	5.79242e-38	5.22476	0.246266	0.000710475	0.015892	5.31614	0.646329	2.35302e-07	1.42273e-05	4.33617
TMUB1	0.597504	4.1069e-30	4.94817e-29	0.755018	0.335866	0.0896667	0.678828	0.499723	1.19557	2.0606e-06	1.90626e-05	0.638999	0.410334	0.160316	0.716085	0.73282	0.509353	4.98827e-13	4.61765e-12	0.827694	0.27247	0.0405338	0.22095	0.849397	0.222403	0.0528604	0.161056	0.9899
TMUB2	0.323735	6.88053e-06	1.55875e-05	0.475187	-0.213973	0.47303	0.997076	0.354184	0.316396	0.445341	0.664897	0.44339	-1.13598	0.113452	0.615173	0.485069	0.378224	5.48732e-05	0.000153349	0.503684	0.197578	0.232585	0.583801	0.571817	0.0179709	0.912369	0.99942	0.445379
TMX1	0.331707	3.15823e-05	6.7206e-05	0.379648	-0.119562	0.700729	0.999952	0.29827	0.725053	0.0538614	0.121586	0.460327	-0.00564175	0.990379	0.99996	0.392196	0.353103	0.00174314	0.00379807	0.378692	0.0370428	0.834809	0.9992	0.468624	0.432609	0.00180628	0.0131155	0.623316
TMX2	0.500426	3.596e-14	1.62192e-13	0.502387	0.121521	0.633227	0.999952	0.363501	0.716651	0.0453509	0.105208	0.407822	0.43819	0.188269	0.761316	0.506594	0.641736	4.39262e-14	4.65851e-13	0.546088	-0.160062	0.431265	0.797591	0.527719	0.260362	0.0378295	0.126467	0.788541
TMX3	0.571074	3.94806e-13	1.64834e-12	0.348558	-0.719445	0.116364	0.74105	0.263274	0.467858	0.343681	0.544841	0.343203	0.735605	0.0321112	0.330623	0.364187	0.623729	8.1424e-09	4.13857e-08	0.366837	0.222805	0.195009	0.535117	0.424671	0.503057	0.00010647	0.00156725	0.596953
TMX4	0.544562	2.24707e-22	1.75139e-21	0.817928	0.387186	0.0424717	0.502085	0.620553	1.10923	0.000137544	0.000753231	0.695688	-0.0944891	0.794252	0.99996	0.748735	0.516305	2.26746e-12	1.90174e-11	0.930448	0.184171	0.176954	0.506618	0.886373	0.437557	0.0014427	0.0110094	0.87641
TNFAIP3	0.503775	1.30827e-11	4.84615e-11	0.419722	0.530588	0.0159084	0.345622	0.446736	0.72652	0.0354805	0.0859217	0.570705	0.0475108	0.91772	0.99996	0.393031	0.432464	3.32794e-06	1.12875e-05	0.551618	0.27089	0.242812	0.59686	0.254657	0.0518652	0.744988	0.942205	0.674393
TNFAIP8	0.273858	4.74459e-14	2.12143e-13	1.99722	-0.109399	0.355941	0.953191	1.8566	0.210467	0.254415	0.430647	2.21662	0.218378	0.189371	0.76381	2.21635	0.339849	1.03188e-11	7.93247e-11	2.02173	0.22268	0.00841789	0.0801034	1.93555	0.306911	0.000938708	0.00800137	1.80703
TNFRSF13B	0.711057	5.70683e-49	1.49971e-47	1.24504	1.18824	1.44396e-05	0.00625329	0.217215	2.68362	3.86429e-10	9.40228e-09	0.37741	0.212886	0.384199	0.97563	1.35965	0.600163	2.47856e-20	5.27335e-19	1.38939	0.474749	3.83321e-05	0.00220384	1.31462	0.469079	2.6174e-05	0.00056313	1.67303
TNFRSF14	0.662087	3.64447e-68	2.15085e-66	1.25234	0.0340745	0.816617	0.999952	1.06087	1.04959	5.88131e-11	1.81311e-09	1.4017	0.253236	0.247755	0.843297	1.30699	0.661327	2.91627e-38	3.11163e-36	1.30714	0.223296	0.0443335	0.233107	1.27998	0.579976	5.5358e-10	1.06004e-07	1.21382
TNFRSF1B	0.530396	2.59692e-13	1.1014e-12	0.589227	0.514598	0.0874761	0.67101	0.177953	0.239703	0.677713	0.897956	0.251906	0.464563	0.220175	0.814696	0.436913	0.337325	0.000693589	0.0016125	0.58697	0.160197	0.171514	0.498534	1.42485	0.0229855	0.914533	0.99942	0.415146
TNFSF10	0.81439	2.60836e-21	1.9161e-20	0.306653	0.796651	0.00134875	0.10556	0.254246	2.09583	1.31417e-09	2.89271e-08	0.608302	-0.0341257	0.950895	0.99996	0.308843	0.786391	2.07399e-11	1.52261e-10	0.336036	0.404081	0.0701478	0.303125	0.269509	0.419674	0.00563038	0.0307969	0.506157
TNFSF12	0.411118	4.89229e-10	1.60821e-09	0.601183	0.150613	0.54573	0.999952	0.363653	-1.71667	0.0907005	0.186038	0.505715	0.60801	0.0361411	0.3474	0.621835	0.449844	2.22265e-06	7.75552e-06	0.588758	0.416156	0.000913151	0.0188903	0.793004	0.0829645	0.831992	0.997615	0.120455
TNIP1	0.522167	7.57048e-28	8.06129e-27	0.866043	0.34565	0.042855	0.504323	0.588575	0.813007	0.00161693	0.00633479	0.717435	0.670388	0.0028056	0.0953626	0.874258	0.424581	6.27637e-11	4.31113e-10	0.946973	0.255274	0.0269726	0.17081	0.969171	0.393482	0.000112183	0.0016342	1.05125
TNIP2	0.556359	2.2838e-16	1.19447e-15	0.505219	-0.616195	0.146151	0.785929	0.258716	0.588783	0.204209	0.360664	0.328754	0.401422	0.343383	0.941844	0.361502	0.405591	4.72211e-06	1.57046e-05	0.626669	0.540252	9.34465e-05	0.00411708	0.704596	0.397046	0.0152977	0.0646287	0.38517
TNKS	0.201004	0.000255318	0.000491917	1.00157	-0.519371	0.0133277	0.320966	0.897704	0.482496	0.100361	0.201757	0.913974	-0.461786	0.175928	0.743076	1.02753	0.281288	8.60406e-05	0.000232331	1.03816	-0.0635057	0.613291	0.929107	1.24806	-0.0712781	0.53316	0.781809	1.21018
TNKS2	0.238061	1.26325e-05	2.79812e-05	0.947302	-0.0592172	0.750126	0.999952	0.810024	1.03364	1.72379e-05	0.000123986	0.944537	0.207066	0.440023	0.99996	0.981007	0.301823	3.25846e-05	9.43882e-05	1.03819	0.00804912	0.947581	0.9992	1.00405	0.0249686	0.815924	0.987697	1.34321
TNPO1	0.457001	4.38987e-16	2.24622e-15	0.731603	-0.174376	0.422478	0.981096	0.655338	1.07491	8.02174e-05	0.000475172	0.682096	0.208555	0.485208	0.99996	0.755936	0.51238	8.31087e-12	6.47308e-11	0.793929	0.189537	0.145695	0.45965	0.830449	0.246643	0.0223599	0.0852171	1.16068
TNPO3	0.459264	5.89115e-12	2.24186e-11	0.567976	-0.0325549	0.897636	0.999952	0.432542	0.682059	0.0587716	0.130688	0.482925	-0.0675447	0.85987	0.99996	0.600202	0.526253	2.04551e-09	1.13834e-08	0.607646	0.16459	0.277165	0.639289	0.715206	0.146104	0.278869	0.520964	0.816261
TNRC6A	0.220602	2.34776e-05	5.06891e-05	1.06506	0.189694	0.265162	0.902299	0.834101	0.691202	0.0141457	0.0394295	0.92637	0.226834	0.360686	0.950364	1.11838	0.251304	0.000410654	0.000995318	1.14115	0.11372	0.305292	0.668936	1.17899	0.0877518	0.395271	0.649958	1.29023
TNRC6B	0.283733	7.64e-17	4.10374e-16	2.38644	0.0325224	0.760571	0.999952	2.18787	0.739739	1.33116e-05	9.8501e-05	2.30622	-0.220557	0.225999	0.818972	2.46807	0.298618	8.14634e-11	5.50761e-10	2.5311	0.13254	0.0800412	0.327102	2.51596	0.2644	0.000848163	0.00746928	2.39583
TOB2	0.460865	7.78193e-10	2.51536e-09	0.448019	-0.083786	0.82559	0.999952	0.188665	0.391236	0.571331	0.797438	0.216686	-0.36175	0.554722	0.99996	0.343082	0.302224	0.000955178	0.00217331	0.604316	0.318061	0.113976	0.399848	0.407723	0.182715	0.370166	0.623301	0.307001
TOGARAM1	0.391584	4.46791e-07	1.13206e-06	0.449453	0.468329	0.048774	0.532945	0.366816	-0.0161377	0.977299	1	0.365335	-0.0136946	0.976408	0.99996	0.425304	0.405721	4.8521e-05	0.000136701	0.534816	-0.0820029	0.675543	0.971021	0.503533	0.0716341	0.58231	0.822107	0.885828
TOMM20	0.287699	5.43209e-15	2.59281e-14	1.85023	-0.083412	0.552858	0.999952	1.47334	0.654897	0.000832126	0.00358518	1.64074	0.164791	0.395075	0.984325	1.88243	0.309601	3.58661e-10	2.20158e-09	1.96109	0.0773993	0.399749	0.767686	1.68139	0.237501	0.0266029	0.0972395	1.55575
TOMM22	0.487229	3.40702e-27	3.49948e-26	1.14134	-0.188635	0.343292	0.948341	0.823135	1.09674	1.69874e-07	2.12841e-06	1.03579	0.034346	0.900184	0.99996	1.08626	0.426472	4.39919e-12	3.5471e-11	1.27324	0.398512	0.000252496	0.00803027	1.07027	0.172445	0.17411	0.379567	1.35158
TOMM40	0.553253	6.70562e-12	2.53793e-11	0.369292	-0.0140615	0.964574	0.999952	0.265808	1.16384	0.000714053	0.0031435	0.327984	0.755106	0.0454018	0.394571	0.351221	0.445327	3.23471e-05	9.3796e-05	0.410699	0.366626	0.0872443	0.3447	0.385801	0.572583	8.14105e-05	0.0012891	0.738415
TOMM5	0.468085	7.9885e-21	5.63361e-20	1.03193	-0.0667981	0.758985	0.999952	0.663247	1.26398	2.12713e-06	1.9598e-05	0.735959	0.206615	0.457436	0.99996	1.00097	0.450899	9.37716e-11	6.27399e-10	1.11581	0.177746	0.118248	0.407925	1.13393	0.41634	0.00125631	0.00993703	1.33052
TOMM6	0.442905	3.09263e-31	3.96997e-30	1.73331	0.0455907	0.740001	0.999952	1.44399	0.839469	4.83165e-06	4.00478e-05	1.70272	0.28719	0.141652	0.681335	1.77306	0.370715	9.71019e-12	7.49305e-11	1.7447	0.422236	1.28455e-07	4.88259e-05	1.87778	0.326845	0.00632632	0.0334775	1.60519
TOMM7	0.281571	1.17743e-26	1.17811e-25	3.58386	0.234063	0.00611353	0.227885	3.05579	0.509322	0.000220533	0.00113652	3.29188	0.25903	0.0487437	0.408168	3.56494	0.199634	7.62004e-09	3.89399e-08	3.73521	0.306021	1.43972e-06	0.000229759	3.3149	0.296557	0.00306351	0.0194937	2.24724
TOMM70	0.562806	9.30975e-14	4.0814e-13	0.383843	0.399692	0.11728	0.74105	0.315607	1.08237	0.00226579	0.00836547	0.375204	0.721075	0.0391177	0.364425	0.38287	0.572775	1.33815e-08	6.564e-08	0.422677	0.0827504	0.66688	0.965211	0.401733	0.345958	0.00861073	0.0422434	0.695771
TOP1	0.678859	2.73388e-53	8.79386e-52	1.31446	0.229774	0.115557	0.74105	1.16829	1.6463	1.99148e-15	1.80253e-13	1.27763	0.316263	0.159704	0.715421	1.44171	0.738752	8.55853e-32	4.78166e-30	1.28794	0.273473	0.00552846	0.0615788	1.60151	0.487866	2.09838e-06	8.15004e-05	2.18355
TOP2B	0.300378	1.1524e-07	3.0831e-07	0.865317	-0.0118	0.949141	0.999952	0.813255	0.721268	0.00877162	0.0263591	0.863282	-0.0926048	0.766836	0.99996	0.89414	0.34188	7.84982e-06	2.5306e-05	0.920738	0.1476	0.21966	0.564992	1.00276	0.113882	0.355493	0.607919	0.966134
TOPBP1	0.355878	1.56874e-07	4.14916e-07	0.565617	-0.0626014	0.803677	0.999952	0.49387	-0.038086	0.936841	1	0.55279	-0.0669577	0.868478	0.99996	0.580833	0.309403	0.00113547	0.00255445	0.610013	0.349645	0.00859781	0.081332	0.657191	0.253956	0.115439	0.285357	0.653659
TOR1AIP1	0.504262	1.11614e-13	4.86104e-13	0.504853	0.314419	0.167593	0.812923	0.38628	1.23971	6.39062e-05	0.000388311	0.472197	-0.165567	0.700151	0.99996	0.545547	0.562833	9.96964e-10	5.74418e-09	0.511606	0.37472	0.00530722	0.0597819	0.611506	0.365198	0.0076592	0.0386974	0.58391
TOR3A	0.819702	1.73762e-52	5.45081e-51	0.839348	0.47795	0.0400418	0.493757	0.326495	1.84282	4.05267e-10	9.81839e-09	0.534601	0.272816	0.378202	0.970186	0.78091	0.694265	3.10298e-22	7.75253e-21	1.00489	0.57524	3.88575e-06	0.00049107	0.878621	0.422931	0.000195102	0.00250325	1.42332
TOX4	0.539654	1.81614e-21	1.34621e-20	0.649268	-0.210083	0.391572	0.970451	0.512053	0.942505	0.000324385	0.00159987	0.607779	0.320027	0.302744	0.905601	0.641464	0.54196	2.13782e-12	1.80046e-11	0.693258	0.0671284	0.650131	0.955376	0.743881	0.304121	0.00576475	0.0313416	0.937709
TP53I13	0.37142	1.3431e-08	3.87865e-08	0.591583	-0.0409139	0.867877	0.999952	0.445284	-0.249506	0.601139	0.827312	0.486928	0.067722	0.850071	0.99996	0.636656	0.400582	5.96347e-06	1.95264e-05	0.605018	0.254383	0.0785383	0.324634	0.665569	0.0976944	0.501571	0.754602	0.629114
TP53INP1	0.647851	1.60362e-27	1.67934e-26	0.577857	0.0915718	0.642085	0.999952	0.574802	0.547436	0.0428347	0.100244	0.715702	0.369031	0.385801	0.976994	0.34906	0.407051	5.40865e-10	3.24131e-09	0.927846	0.291739	0.201459	0.542074	0.273554	0.114833	0.291411	0.535479	1.50959
TPD52	0.108727	0.0127717	0.0200479	1.75586	-0.205657	0.0945853	0.691532	1.77791	0.596151	0.00152049	0.00600865	2.00314	0.0949293	0.625106	0.99996	1.83665	0.061345	0.336356	0.431811	1.63683	0.00428421	0.960095	0.9992	2.42507	0.0641278	0.445807	0.702339	2.5094
TPI1	0.79351	1.63802e-82	1.85483e-80	1.61221	0.260631	0.0782798	0.642127	0.942832	1.44469	2.16198e-11	7.43483e-10	1.20934	0.758917	0.000268866	0.0272147	1.44487	0.719189	1.85554e-36	1.72105e-34	1.81389	0.323455	0.000525994	0.0129983	1.88123	0.449503	0.00121829	0.00968749	2.09751
TPK1	0.535417	1.89634e-15	9.30661e-15	0.708707	0.101662	0.589685	0.999952	0.839094	0.0610257	0.870908	1	0.863681	0.124039	0.700942	0.99996	0.852349	0.704494	5.73033e-14	5.99257e-13	0.689988	0.140355	0.345267	0.712785	0.776934	0.485313	0.000779565	0.00700757	0.685094
TPM3	0.563951	6.99227e-78	6.40712e-76	3.09871	0.286585	0.00230502	0.143696	2.39502	0.7635	1.33612e-07	1.73957e-06	2.95128	0.346351	0.0207048	0.268172	3.04992	0.514032	6.58415e-35	5.10578e-33	3.22269	0.281277	1.31719e-05	0.00115011	3.42966	0.562597	2.89066e-07	1.65866e-05	2.43146
TPM4	0.526916	1.42646e-21	1.06415e-20	1.00495	0.435229	0.0139223	0.324737	0.660795	1.65206	2.6039e-12	1.09519e-10	0.766701	0.704114	0.00347192	0.106957	1.02901	0.506694	1.04733e-10	6.9745e-10	1.02588	0.031573	0.792999	0.9992	1.30775	0.309862	0.00908975	0.0440524	1.65251
TPP2	0.475502	1.27306e-15	6.31452e-15	0.711515	0.218292	0.269578	0.90257	0.604973	1.01992	0.00056812	0.00258764	0.64095	0.529051	0.0590173	0.448609	0.702231	0.423559	3.19868e-07	1.27364e-06	0.810205	0.218776	0.0940321	0.361163	0.806481	0.0322276	0.763739	0.954412	1.5582
TPR	0.506476	1.53584e-37	2.64088e-36	1.65247	-0.00614436	0.966117	0.999952	1.36394	0.998927	2.89176e-07	3.38689e-06	1.60144	0.271323	0.178577	0.744865	1.6972	0.483789	2.25429e-18	3.81749e-17	1.72905	0.310789	0.000250939	0.00803027	1.80607	0.425043	1.31467e-05	0.000332055	1.86123
TPRKB	0.529619	7.79992e-11	2.71661e-10	0.37362	0.295548	0.280409	0.908896	0.308899	1.07349	0.00451816	0.0149864	0.382747	0.741056	0.0546713	0.431656	0.362106	0.47465	1.09036e-05	3.43319e-05	0.411384	0.0362657	0.869366	0.9992	0.372667	0.461135	0.00108946	0.00891272	0.633305
TPST2	0.607616	7.33613e-10	2.37567e-09	0.235746	0.55962	0.0481163	0.529769	0.206612	1.5284	0.000432923	0.00204172	0.240816	0.33611	0.542332	0.99996	0.218615	0.559347	3.90474e-05	0.000111718	0.255991	-0.0344448	0.891705	0.9992	0.282259	-0.399006	0.00617256	0.0328857	0.983068
TPT1	0.391994	1.78116e-58	7.14929e-57	5.92923	0.143108	0.024174	0.407267	5.83139	0.774764	1.51211e-13	8.4693e-12	5.93413	0.402917	0.000554216	0.0407986	5.89358	0.334142	3.60022e-28	1.45558e-26	6.03697	0.267574	8.5222e-05	0.00383686	5.50602	0.369391	0.000898138	0.00776406	5.01293
TRA2A	0.403574	4.53035e-24	3.93383e-23	1.50095	0.133669	0.321896	0.935687	1.32729	0.562663	0.00279192	0.00994892	1.55281	0.402972	0.0415899	0.375266	1.49772	0.345036	1.31212e-10	8.6125e-10	1.68015	0.145118	0.123356	0.417573	1.492	0.30345	0.00107884	0.00884126	1.59184
TRA2B	0.259595	1.14988e-13	5.00328e-13	2.02628	0.0111712	0.925881	0.999952	1.85077	0.530733	0.00214873	0.00802035	2.03347	0.269823	0.114149	0.617193	2.09608	0.199565	4.5049e-05	0.000127527	2.11107	0.127697	0.0871447	0.3447	2.11254	0.172283	0.0644549	0.185762	2.13229
TRABD	0.625235	3.03217e-22	2.35014e-21	0.672991	0.451867	0.0328796	0.459818	0.426948	2.12435	7.17168e-12	2.7693e-10	0.483959	0.951109	0.000453357	0.0365363	0.636389	0.40948	2.98496e-06	1.02022e-05	0.846972	-0.131871	0.497117	0.852006	0.655977	0.365707	0.000226813	0.00278979	1.86804
TRADD	0.762763	2.29091e-42	4.69232e-41	0.670641	0.607334	0.00187663	0.13179	0.40372	1.48035	2.02459e-07	2.47367e-06	0.57455	0.922554	0.00120924	0.0614258	0.510818	0.545865	3.88712e-14	4.14752e-13	0.894075	0.386683	0.0140719	0.111972	0.563533	0.400339	0.000170361	0.0022462	1.30639
TRAF3	0.343236	1.71142e-15	8.42583e-15	1.47899	-0.0115399	0.942079	0.999952	1.08049	0.991957	8.49609e-06	6.61931e-05	1.15152	-0.249361	0.315371	0.919286	1.57125	0.292146	4.35449e-07	1.70468e-06	1.64553	0.130084	0.199357	0.539166	1.62134	0.162429	0.091104	0.239321	1.84819
TRAF3IP3	0.459197	3.94287e-34	5.86713e-33	1.77808	0.413275	7.22032e-05	0.0156344	1.59954	0.723617	0.000136126	0.000747274	1.86896	0.541295	0.00142397	0.0690225	1.83624	0.361295	2.82034e-11	2.03475e-10	1.82352	0.303646	0.000219535	0.00725421	1.88796	0.378021	0.000104969	0.00155174	2.10424
TRAF4	0.529546	5.80074e-21	4.13685e-20	0.858999	0.108486	0.652199	0.999952	0.501178	0.876164	0.0172062	0.0466013	0.475604	0.39667	0.166803	0.728292	0.970454	0.544603	3.96066e-14	4.21648e-13	0.953049	0.21665	0.164435	0.488191	0.649917	0.517929	0.00192027	0.0137081	0.434519
TRAF7	0.779956	3.94376e-20	2.65741e-19	0.25117	-0.0772926	0.856489	0.999952	0.145025	1.30799	0.001121	0.00463731	0.202612	0.188294	0.731059	0.99996	0.227842	0.729363	9.08174e-11	6.10511e-10	0.293433	-0.0925301	0.719134	0.996123	0.321416	0.444963	0.000746242	0.00677833	0.621311
TRAK1	0.417284	1.07811e-15	5.37052e-15	1.09083	-0.201626	0.246634	0.885768	1.00489	0.350986	0.21373	0.373919	1.10028	0.323037	0.192172	0.769347	1.15315	0.456542	1.03021e-10	6.87019e-10	1.11115	0.202871	0.0503798	0.250111	1.56885	0.465107	0.000119419	0.00170415	1.00216
TRAK2	0.357936	2.19367e-05	4.75169e-05	0.446539	0.0828997	0.676601	0.999952	0.618241	-0.303031	0.53903	0.765178	0.573454	0.225692	0.649798	0.99996	0.304766	0.353921	0.00126215	0.0028202	0.51065	0.389589	0.0234155	0.155388	0.633938	-0.0475627	0.782747	0.967594	0.520899
TRAM1	0.587235	2.25846e-38	4.01734e-37	1.17318	0.369433	0.0120243	0.309345	0.956459	1.82918	2.62523e-18	5.03422e-16	1.24444	0.653661	0.0015797	0.0722533	1.17873	0.491646	2.00873e-13	1.95246e-12	1.25208	0.202734	0.0311611	0.186669	1.27487	0.227518	0.0403788	0.13233	2.43284
TRANK1	0.370181	6.91783e-09	2.04981e-08	0.59381	0.342086	0.152755	0.794154	0.324199	1.42501	3.29895e-07	3.78543e-06	0.712675	0.331457	0.228448	0.821997	0.77711	0.450569	2.11173e-06	7.39941e-06	0.48669	0.0597648	0.664244	0.964014	0.823454	0.257737	0.0489893	0.152132	0.889674
TRAP1	0.750595	1.39717e-23	1.17228e-22	0.339905	0.331592	0.236199	0.874595	0.222735	1.47504	6.52773e-05	0.000396004	0.268603	0.995075	0.0047866	0.128195	0.31547	0.724853	4.08468e-13	3.81856e-12	0.394142	0.382202	0.0804219	0.327855	0.34757	0.388574	0.00802094	0.0400512	0.677659
TRAPPC1	0.705075	6.44361e-74	4.87753e-72	1.56243	0.19854	0.146645	0.785929	1.12586	0.981593	3.0245e-07	3.51688e-06	1.45622	0.589452	0.00196471	0.0809765	1.55775	0.679599	9.13606e-34	6.20334e-32	1.59706	0.317991	0.000248972	0.00800656	1.87505	0.439644	9.6724e-05	0.00145599	1.63666
TRAPPC10	0.391627	1.41103e-17	7.96304e-17	1.1863	0.146075	0.36267	0.958105	0.966701	0.486434	0.0850968	0.177145	0.999034	0.469687	0.0225787	0.276311	1.31349	0.435976	9.09956e-12	7.05253e-11	1.20536	0.0470847	0.643775	0.950585	1.36564	-0.00361118	0.971363	0.99942	1.47628
TRAPPC12	0.554478	1.56671e-14	7.25437e-14	0.426535	0.582657	0.00771249	0.249938	0.309334	0.858611	0.0252916	0.0646912	0.34964	0.66053	0.0452397	0.39366	0.416463	0.421918	4.05526e-05	0.000115605	0.449904	0.487024	0.00147909	0.0258921	0.534596	0.143256	0.297068	0.54164	0.605043
TRAPPC3	0.647325	4.72197e-24	4.08241e-23	0.486234	0.369606	0.112996	0.737341	0.336396	1.06125	0.000408678	0.00193951	0.453203	-0.0619093	0.886011	0.99996	0.461735	0.574681	5.62614e-11	3.89087e-10	0.535063	0.298451	0.0499475	0.248713	0.559971	0.206075	0.0838477	0.225426	0.964611
TRAPPC4	0.549028	2.61015e-12	1.02435e-11	0.341049	0.192879	0.552106	0.999952	0.221059	0.750374	0.0991058	0.199694	0.303993	0.53804	0.205365	0.79145	0.312522	0.43294	3.13232e-05	9.10502e-05	0.376056	0.306977	0.089039	0.348962	0.432837	0.41026	0.00319687	0.0201477	0.531944
TRAPPC5	0.717998	2.03672e-61	9.27042e-60	1.26005	0.114999	0.47444	0.997076	0.986234	1.44176	1.75114e-13	9.52518e-12	1.14507	0.0878145	0.728542	0.99996	1.24137	0.6987	2.25238e-30	1.09464e-28	1.38926	-0.0227985	0.853725	0.9992	1.12622	0.574218	1.60725e-08	1.59447e-06	1.72177
TRAPPC6A	0.721668	1.7463e-41	3.46474e-40	0.707736	0.229453	0.268999	0.90257	0.518709	0.766089	0.00636678	0.0200931	0.656029	1.02635	1.41912e-05	0.00485489	0.74787	0.733512	2.04694e-24	6.06432e-23	0.735271	0.0372095	0.81654	0.9992	0.746969	0.599965	2.17474e-07	1.34638e-05	0.809385
TRAPPC8	0.394561	8.27851e-08	2.25026e-07	0.502445	0.137659	0.566105	0.999952	0.423922	0.316141	0.48618	0.710677	0.489854	0.675846	0.0252436	0.289464	0.525866	0.385139	0.000301694	0.000746688	0.505396	0.285966	0.0393316	0.21719	0.672646	0.356911	0.017227	0.070606	0.568965
TRAPPC9	0.270837	2.68325e-06	6.34288e-06	0.924086	-0.257534	0.20369	0.847939	0.777405	0.690181	0.0185704	0.0496939	0.793063	-0.00906859	0.976031	0.99996	0.947302	0.357078	2.74088e-06	9.44075e-06	0.955091	0.0318372	0.810658	0.9992	1.24487	0.107281	0.35229	0.604431	1.20483
TRBC2	0.165767	0.000604895	0.00112004	1.49665	0.129875	0.344882	0.948558	1.37628	0.0271786	0.915685	1	1.638	-0.0537737	0.828367	0.99996	1.52525	0.108208	0.112449	0.166677	1.49426	-0.0735223	0.483338	0.841723	1.8094	-0.470217	0.00238872	0.0160758	1.29852
TRBJ2-2P	0.229324	0.00735734	0.0119488	0.402842	-0.95137	0.00676145	0.239826	0.307097	-0.178549	0.672655	0.892927	0.420674	-0.069057	0.89077	0.99996	0.338572	0.113893	0.297758	0.389806	0.42511	-0.227414	0.623602	0.937028	0.637478	-0.554065	0.00612751	0.032741	0.57781
TRIM22	0.22975	2.20553e-09	6.83394e-09	1.51509	-0.109445	0.391152	0.970414	1.43263	-0.185735	0.289435	0.475904	2.77095	0.0245039	0.902062	0.99996	1.65273	0.228535	1.48258e-05	4.57176e-05	1.49263	0.297263	0.0028608	0.0404074	1.49341	0.807231	1.71172e-07	1.10297e-05	0.611699
TRIM25	0.461346	3.44165e-08	9.64686e-08	0.289557	-0.0217663	0.951513	0.999952	0.185028	1.25401	3.30896e-05	0.000218933	0.566446	-0.246018	0.688004	0.99996	0.263421	0.335264	0.00212256	0.00454231	0.337871	0.153032	0.475351	0.836189	0.33901	0.101491	0.448425	0.704232	0.595852
TRIM26	0.355366	3.42083e-08	9.59236e-08	0.593635	0.277809	0.200148	0.845111	0.465361	0.872359	0.00793943	0.0242251	0.556969	0.392205	0.207542	0.794192	0.600641	0.342798	0.000138109	0.000361339	0.627011	0.242201	0.058924	0.273221	0.761625	0.293742	0.0143659	0.0617087	0.777775
TRIM27	0.31468	0.000303056	0.00058092	0.375046	0.313895	0.261074	0.898033	0.244426	0.474724	0.34235	0.543475	0.333848	0.344386	0.402152	0.989813	0.370478	0.305158	0.0106345	0.0199438	0.390339	-0.132484	0.520905	0.867775	0.433787	0.435176	0.000732147	0.00669833	0.737247
TRIM28	0.709878	2.19882e-41	4.344e-40	0.684318	0.367383	0.0391041	0.489639	0.517794	0.908208	0.000208654	0.00108339	0.623793	0.669169	0.00838783	0.170054	0.694999	0.642837	1.40638e-18	2.4591e-17	0.740734	0.541301	2.95683e-05	0.00190175	0.738031	0.375712	0.0024597	0.0164393	1.10362
TRIM33	0.359545	6.79111e-11	2.37535e-10	0.859857	0.0837494	0.650993	0.999952	0.721695	0.133244	0.701263	0.919518	0.794415	-0.214403	0.525074	0.99996	0.881285	0.359582	1.26292e-06	4.59658e-06	0.928802	0.263971	0.0238544	0.156999	1.0502	0.212946	0.0830935	0.224141	0.887987
TRIM38	0.279029	1.18529e-09	3.75454e-09	1.2918	0.0840918	0.560056	0.999952	1.06995	0.345787	0.18538	0.333554	1.30506	0.243483	0.263946	0.86199	1.30136	0.314007	4.6527e-07	1.81292e-06	1.33126	-0.045227	0.652579	0.956708	1.64383	0.387587	0.00162207	0.0120566	0.931516
TRIM8	0.410978	4.03782e-11	1.4343e-10	0.598632	0.323892	0.212565	0.853245	0.311935	0.841343	0.0270318	0.068318	0.402307	0.613185	0.0336115	0.335062	0.602798	0.303759	0.000411175	0.000996411	0.627332	0.242747	0.0654877	0.290123	0.759166	0.108028	0.447691	0.703641	0.643278
TRIO	0.23423	2.18779e-07	5.72128e-07	1.61853	-0.00724767	0.958746	0.999952	1.40124	0.826185	0.000336359	0.00165172	1.30111	0.0294277	0.904923	0.99996	1.47006	0.0288911	0.620952	0.709324	1.98066	0.238673	0.0181074	0.131092	1.64507	-0.335364	0.00112881	0.0091707	2.37545
TRIP11	0.432248	9.7385e-13	3.95049e-12	0.758045	0.131839	0.50626	0.999952	0.662309	1.56408	7.74314e-10	1.79153e-08	0.750119	0.169418	0.597379	0.99996	0.756357	0.42094	4.7114e-07	1.83375e-06	0.802414	0.300607	0.0190088	0.136046	0.850872	0.335663	0.00512917	0.0286913	0.978673
TRIP12	0.419813	5.56467e-19	3.45541e-18	1.09968	0.322711	0.0310394	0.450071	0.894754	0.649868	0.0167048	0.0454431	0.944578	-0.0455446	0.863383	0.99996	1.14916	0.384696	3.84024e-09	2.05571e-08	1.15627	0.320928	0.000545024	0.0133087	1.38261	0.306259	0.00268091	0.0175265	1.31221
TRIR	0.230326	1.54628e-11	5.68397e-11	2.30716	0.288648	0.00495488	0.205888	1.829	0.506043	0.00261848	0.00943487	2.17192	0.00809973	0.965136	0.99996	2.2305	0.197888	1.72581e-05	5.25669e-05	2.46208	-0.150378	0.0748975	0.314735	2.45498	-0.0368399	0.729077	0.9318	1.89081
TRMT1	0.436022	1.85093e-11	6.75217e-11	0.579841	-0.0848288	0.726613	0.999952	0.506029	-0.179302	0.686315	0.905847	0.599343	0.481984	0.127066	0.64833	0.589214	0.456511	8.87976e-08	3.836e-07	0.595979	0.173717	0.28617	0.649473	0.617467	0.27009	0.0430516	0.138688	0.628814
TRMT112	0.546898	2.74888e-48	7.03794e-47	1.70716	-0.0600372	0.684404	0.999952	1.29714	1.00853	4.66849e-08	6.78912e-07	1.59624	0.423858	0.0228439	0.278683	1.69791	0.466435	2.90473e-18	4.86097e-17	1.7614	0.33195	9.74313e-05	0.00427955	1.76587	0.357183	0.0020289	0.0142775	1.93285
TRPC4AP	0.487196	3.47122e-15	1.6793e-14	0.64413	-0.106876	0.642779	0.999952	0.543204	1.06358	0.00014302	0.000778697	0.562619	0.00915175	0.980077	0.99996	0.649142	0.447081	6.83404e-08	3.01186e-07	0.70122	0.0792802	0.586616	0.910807	0.816242	0.215964	0.0429234	0.138383	1.18626
TRPM7	0.394236	5.94989e-15	2.82737e-14	0.982671	-0.0262587	0.882232	0.999952	0.851867	0.30224	0.345294	0.546538	0.827038	0.335499	0.179865	0.747816	0.989626	0.412458	6.74485e-10	3.97658e-09	1.09827	0.0181425	0.883487	0.9992	1.06472	0.235513	0.0335307	0.115303	1.09912
TRPT1	0.535086	6.46365e-16	3.26417e-15	0.523698	0.331086	0.12658	0.756289	0.438876	0.840888	0.00518846	0.0169122	0.574103	0.0520612	0.898007	0.99996	0.506552	0.557229	8.99391e-10	5.22228e-09	0.540644	0.29415	0.0637459	0.286013	0.584315	0.420551	0.000271871	0.00317981	0.804127
TRPV2	0.759066	8.73235e-22	6.62802e-21	0.299323	0.534799	0.090713	0.680253	0.144375	1.23832	0.0034585	0.0119406	0.182017	0.612403	0.159941	0.715999	0.250993	0.619445	2.98517e-09	1.62664e-08	0.364184	0.158817	0.484504	0.84217	0.411979	0.428786	0.00106251	0.00873559	0.581999
TRRAP	0.279148	2.03122e-06	4.86264e-06	0.757503	0.254238	0.202596	0.845687	0.526297	0.94323	0.00131766	0.0053338	0.592498	0.0353657	0.916243	0.99996	0.71253	0.21334	0.00541303	0.0107496	0.904114	0.0825231	0.549692	0.88494	0.805438	-0.178678	0.139982	0.327167	1.10013
TRUB2	0.615838	1.02395e-10	3.53533e-10	0.228268	0.27104	0.447299	0.985049	0.161059	0.72553	0.1449	0.273234	0.204809	0.607156	0.223567	0.815989	0.233672	0.673034	3.64883e-08	1.67574e-07	0.242004	-0.186968	0.559374	0.89236	0.241252	0.454508	0.000723447	0.00663348	0.549524
TSBP1-AS1	-0.376748	4.24137e-05	8.87927e-05	0.609651	0.132082	0.654486	0.999952	0.338198	-1.50485	0.15859	0.29376	0.411954	-0.896269	0.0913611	0.553752	0.641974	-0.213956	0.0844685	0.129476	0.628016	-0.463029	0.0143835	0.113921	0.693107	-0.230938	0.524829	0.775008	0.210601
TSC22D3	-0.233826	6.78158e-13	2.79037e-12	3.74235	-0.0681983	0.469609	0.997076	3.60274	-0.916581	7.1738e-07	7.52326e-06	3.83578	0.0646971	0.686981	0.99996	3.71003	-0.312844	1.96023e-12	1.65779e-11	3.70187	-0.0264404	0.694803	0.98176	4.17945	-0.100338	0.397476	0.652613	2.17221
TSC22D4	0.78268	1.64852e-48	4.25984e-47	0.63567	0.376653	0.0723566	0.618643	0.364338	1.30491	1.51777e-07	1.93597e-06	0.521397	0.233382	0.500894	0.99996	0.568753	0.59758	8.1324e-16	1.0482e-14	0.716745	0.476864	0.000103628	0.00439109	0.82412	0.309374	0.00719114	0.0370421	0.816621
TSG101	0.696957	2.98105e-32	4.05074e-31	0.654918	0.259468	0.169426	0.814119	0.664519	1.5833	2.69956e-11	9.09014e-10	0.697808	0.769978	0.00318448	0.101948	0.704323	0.667727	1.91447e-15	2.36041e-14	0.651891	0.425523	0.00121372	0.0225918	0.819182	0.415842	6.04596e-05	0.00105248	1.07612
TSN	0.448562	3.81711e-10	1.26432e-09	0.450102	-0.0866752	0.761417	0.999952	0.360126	0.324057	0.455798	0.676755	0.413163	-0.0521152	0.91116	0.99996	0.441762	0.31264	0.00127749	0.0028518	0.518927	0.0979026	0.595453	0.919079	0.439803	0.251335	0.0728819	0.203565	0.577112
TSPAN13	-0.728791	1.64725e-09	5.15763e-09	0.516188	-0.114287	0.479368	0.998218	1.04565	-1.21587	0.00909241	0.0271429	1.28178	-0.161271	0.719009	0.99996	0.569006	-0.790939	3.60407e-06	1.21688e-05	0.466313	-0.398629	0.243885	0.598577	0.385317	-0.696792	0.00558053	0.030615	0.447879
TSPAN3	0.3307	1.38067e-12	5.53379e-12	1.28273	-0.261058	0.128232	0.758259	0.986877	-0.13852	0.637749	0.862788	1.18492	0.230751	0.289838	0.893548	1.31137	0.411971	4.7882e-10	2.89639e-09	1.10864	0.439011	2.18111e-07	6.25499e-05	2.0341	0.508627	7.56797e-05	0.00122426	0.679069
TSPAN33	-0.34276	1.96794e-06	4.71844e-06	0.852274	-0.0362909	0.839701	0.999952	0.820942	-1.04232	0.0288524	0.0721564	0.933762	-0.329627	0.33226	0.935547	0.95874	-0.539216	2.24026e-06	7.81503e-06	0.7595	0.307074	0.00792268	0.0771059	1.15248	-0.693163	0.0242249	0.0906259	0.353171
TSPO	0.857562	3.90075e-50	1.08226e-48	0.8605	0.0288264	0.866261	0.999952	0.847756	1.61126	3.07146e-12	1.25907e-10	0.986293	0.810211	0.00987772	0.181627	0.637555	0.680069	6.35783e-19	1.16118e-17	1.05596	-0.253805	0.0929194	0.358706	1.1539	0.307956	0.0211376	0.0819653	1.37621
TSR2	0.336665	1.94849e-07	5.11469e-07	0.599241	-0.394769	0.165014	0.811149	0.481669	0.140796	0.703805	0.921764	0.614965	0.791797	0.00382222	0.115387	0.580422	0.368477	1.38839e-05	4.30188e-05	0.644837	0.263399	0.07493	0.314735	0.625882	0.161736	0.300441	0.545317	0.496
TSR3	0.709357	2.34186e-40	4.44985e-39	0.647366	-0.0223781	0.928858	0.999952	0.428902	1.35052	4.73972e-07	5.22662e-06	0.532292	0.701949	0.0182685	0.252748	0.554918	0.532871	1.33013e-13	1.31999e-12	0.760087	0.573577	5.96993e-06	0.0006646	0.673485	0.384715	0.000609375	0.00583102	0.926728
TSSC4	0.552641	2.29565e-15	1.11953e-14	0.452912	0.333759	0.197057	0.843858	0.299757	1.16119	0.000330079	0.00162512	0.37951	0.926585	0.00554217	0.140245	0.392699	0.467268	2.61652e-07	1.05247e-06	0.527371	0.338079	0.0607258	0.277827	0.481982	0.428615	0.000242052	0.00292023	0.696103
TTC1	0.515122	9.29015e-22	7.04372e-21	0.792999	-0.239602	0.309832	0.927981	0.606217	1.21669	3.94037e-08	5.82002e-07	0.746174	0.528459	0.0433851	0.384988	0.778889	0.503451	6.77515e-12	5.33257e-11	0.845127	0.255424	0.0338987	0.197245	0.87401	0.258295	0.0250293	0.0927662	1.0578
TTC17	0.270785	1.36926e-10	4.6823e-10	1.63637	0.0930742	0.487504	0.999952	1.44242	0.663816	0.00245549	0.00893006	1.53831	0.17873	0.391165	0.981986	1.68953	0.312935	1.98148e-08	9.51624e-08	1.71645	-0.0737889	0.437952	0.804177	1.90555	0.20711	0.0288758	0.103173	1.74793
TTC19	0.446492	2.39287e-11	8.64311e-11	0.578454	-0.160851	0.54508	0.999952	0.437853	0.197439	0.661206	0.883013	0.517578	0.548813	0.0702985	0.490625	0.620948	0.460035	2.13405e-07	8.69739e-07	0.598418	0.28182	0.0592643	0.274188	0.66671	0.0936476	0.487887	0.742499	0.722965
TTC3	0.210497	5.21196e-06	1.19789e-05	1.52718	-0.0501587	0.729102	0.999952	1.41179	1.0168	6.80101e-06	5.42642e-05	1.41064	0.397452	0.0439112	0.387736	1.65848	0.26904	2.84436e-05	8.33972e-05	1.48551	-0.0155316	0.869665	0.9992	1.80007	0.475559	3.98757e-07	2.11149e-05	1.77396
TTC37	0.433166	4.38757e-09	1.32474e-08	0.551041	0.132782	0.533883	0.999952	0.44902	0.543341	0.0894788	0.184334	0.484469	0.261873	0.513461	0.99996	0.553239	0.409135	5.41418e-06	1.78473e-05	0.584916	-0.442313	0.471996	0.833032	0.659943	0.390002	0.000330877	0.00367176	0.817463
TTC39C	0.428863	1.99103e-11	7.24616e-11	0.651366	-0.0547538	0.814264	0.999952	0.534942	-0.10973	0.782991	0.989033	0.675283	0.51459	0.144895	0.6909	0.489632	0.205492	0.0105835	0.0198611	0.918451	0.254326	0.070847	0.304866	0.597288	1.12453	8.05298e-06	0.000227863	0.232262
TTC7A	0.410755	1.72561e-13	7.40429e-13	0.823943	0.0520465	0.776608	0.999952	0.697624	0.753526	0.00576044	0.0184942	0.721235	0.278315	0.321973	0.926093	0.861753	0.349934	2.00029e-06	7.04719e-06	0.918528	0.0723148	0.564351	0.895583	1.05791	0.185623	0.0900275	0.237151	1.26804
TTC9	0.623558	5.56133e-15	2.65086e-14	0.378447	-0.0470178	0.860806	0.999952	0.337536	-0.811828	0.265797	0.445779	0.401084	-0.113216	0.830514	0.99996	0.385079	0.664291	1.32998e-08	6.5307e-08	0.348658	0.782143	1.39992e-07	4.91918e-05	0.567135	0.925956	4.29599e-06	0.000140063	0.219013
TTN	0.575521	7.13493e-22	5.43331e-21	1.26162	0.278841	0.179727	0.83126	0.747359	1.05488	0.00320485	0.0112016	0.946295	0.5471	0.0499162	0.412838	1.46076	0.657474	2.92873e-17	4.46419e-16	1.3052	0.268886	0.0210929	0.144938	1.67535	1.35897	2.0834e-09	2.95771e-07	0.501777
TUBA1A	0.380443	9.61776e-14	4.21246e-13	1.35856	0.111375	0.455227	0.990807	1.32575	-0.562285	0.136954	0.260749	1.42821	0.147669	0.574302	0.99996	1.37581	0.419155	5.53958e-10	3.31417e-09	1.45147	0.0830668	0.503043	0.856659	1.34632	0.38546	0.0251939	0.0931539	0.643604
TUBA4A	0.718491	1.32045e-47	3.29003e-46	0.982815	0.190172	0.369486	0.960263	0.535384	1.4773	7.18433e-09	1.30054e-07	0.662963	0.599869	0.018155	0.251694	0.938019	0.615704	3.91062e-20	8.17314e-19	1.08985	0.364562	0.00182143	0.0299559	1.12548	0.416187	0.00450083	0.0258967	1.00737
TUBB	0.562844	7.98046e-27	8.06617e-26	1.21692	0.323732	0.0662487	0.595472	0.637457	0.913452	0.00102877	0.00430775	0.819628	0.85619	0.000316222	0.0302963	1.00816	0.351377	1.12812e-06	4.13674e-06	1.4911	0.478992	0.000124288	0.00500171	1.1314	0.376729	0.074047	0.206155	1.30947
TUBB4B	0.655339	1.67701e-25	1.56341e-24	0.776709	0.0327634	0.899211	0.999952	0.42365	1.44694	7.1411e-06	5.66979e-05	0.506716	0.494485	0.123487	0.640512	0.671726	0.476287	9.33982e-08	4.01884e-07	0.90913	0.35537	0.00766188	0.0759702	0.898904	0.238711			1.19575
TUBGCP2	0.453315	1.4095e-13	6.08917e-13	0.660957	-0.0362224	0.880364	0.999952	0.467887	0.852596	0.00724117	0.0223932	0.557518	0.0809574	0.816099	0.99996	0.667835	0.310688	0.000226266	0.000571952	0.706296	0.373033	0.00429103	0.0521695	0.793659	0.309858	0.00594717	0.0320091	0.970897
TUFM	0.680238	1.76036e-50	5.00373e-49	1.1494	0.387012	0.0145912	0.328177	0.744198	1.40579	5.22766e-10	1.25044e-08	0.929965	0.633081	0.00448593	0.124252	1.08906	0.614182	5.43411e-21	1.22405e-19	1.24286	0.193719	0.0788588	0.325442	1.33078	0.419292	0.000286936	0.00331132	1.80786
TULP4	0.470699	4.71411e-15	2.25862e-14	0.630867	-0.201303	0.442123	0.983797	0.468379	0.953901	0.00189058	0.00722519	0.573724	-0.13423	0.708573	0.99996	0.697126	0.48288	6.23597e-09	3.22973e-08	0.628514	0.321079	0.00832833	0.0796193	0.861147	0.355946	0.0041202	0.0244451	0.800536
TUT7	0.347219	3.96454e-10	1.31191e-09	0.924468	0.0146242	0.942788	0.999952	0.690144	1.14566	6.77224e-05	0.000408864	0.790918	0.58457	0.00966317	0.180493	1.0539	0.386175	1.51938e-06	5.47386e-06	0.867318	0.0420984	0.69732	0.983966	1.21302	0.191837	0.0656725	0.18825	1.46866
TWF1	0.547611	8.95992e-13	3.64894e-12	0.371356	-0.193519	0.595947	0.999952	0.285197	1.1046	0.00184469	0.00707244	0.35539	-0.502642	0.394139	0.984325	0.399312	0.481906	9.01384e-06	2.87903e-05	0.40295	0.306908	0.0643439	0.287443	0.394411	0.675483	2.33949e-07	1.42273e-05	0.527345
TWF2	0.7425	2.00755e-37	3.4435e-36	0.711173	0.482897	0.0268966	0.422029	0.336971	1.23556	2.80657e-05	0.000190027	0.497873	0.73134	0.0129558	0.208878	0.640978	0.614951	3.60357e-14	3.85949e-13	0.801026	0.352801	0.0054341	0.0607686	0.955748	0.381024	0.00236696	0.0159802	1.09092
TXN	1.21831	7.41162e-94	1.56408e-91	0.769188	1.11038	2.28558e-07	0.000228418	0.32346	2.19957	1.06852e-08	1.84094e-07	0.459524	1.22797	5.1458e-06	0.00283349	0.688471	1.0387	3.23981e-35	2.64231e-33	0.954492	0.753296	1.57742e-08	9.88083e-06	0.750172	0.54657	0.000297495	0.00340425	1.84382
TXN2	0.647743	2.80095e-27	2.88762e-26	0.679222	-0.0260383	0.919548	0.999952	0.436637	1.21061	6.00748e-06	4.85999e-05	0.562112	0.195754	0.587111	0.99996	0.63618	0.62584	3.5434e-14	3.80654e-13	0.717234	0.343678	0.0146785	0.115622	0.885787	0.34876	0.00416235	0.0246362	1.05776
TXNDC11	0.420934	1.20063e-08	3.48239e-08	0.527984	0.424632	0.0724297	0.618643	0.348776	2.27665	4.83151e-11	1.51843e-09	0.41449	0.220645	0.554588	0.99996	0.501949	0.261784	0.0155616	0.0281534	0.589273	0.0472886	0.774711	0.9992	0.706505	0.00343682	0.974058	0.99942	2.45657
TXNDC12	0.594688	4.62903e-24	4.00952e-23	0.557575	0.15777	0.501424	0.999952	0.409601	1.27855	7.65948e-07	7.96605e-06	0.555234	0.334432	0.294679	0.897092	0.573154	0.61756	7.32381e-14	7.54225e-13	0.584534	0.326112	0.0118007	0.0998266	0.612791	0.267889	0.0351897	0.119609	0.861696
TXNDC17	1.14479	1.86485e-50	5.28995e-49	0.355268	0.373384	0.222022	0.858316	0.239114	2.12785	4.71008e-08	6.8408e-07	0.271375	0.873844	0.0188082	0.255609	0.348851	1.02004	1.42357e-19	2.80582e-18	0.38707	0.423253	0.014927	0.11698	0.432365	0.537526	9.54261e-05	0.00144437	1.09799
TXNDC5	0.785562	2.47415e-20	1.68839e-19	0.720413	0.726776	0.000110633	0.0211374	0.636676	2.81502	1.38828e-09	3.0348e-08	0.693844	1.26289	0.00552945	0.140245	0.39568	0.315344	0.00553119	0.0109673	0.963519	0.271182	0.184906	0.51872	0.771252	-0.0536073	0.7101	0.919623	3.85838
TXNDC9	0.912497	7.57899e-29	8.51979e-28	0.278849	0.628737	0.041422	0.498031	0.182328	1.57419	3.198e-05	0.000212337	0.234163	1.03604	0.011388	0.193779	0.241278	0.853397	1.62765e-15	2.02792e-14	0.339241	0.30488	0.152964	0.470133	0.283821	0.413166	0.00348282	0.021554	0.520221
TXNIP	0.0557177	0.0450924	0.0653262	4.79372	0.101085	0.180871	0.832107	4.74467	-0.0564432	0.661688	0.883344	5.14596	0.259775	0.058542	0.446971	4.55998	-0.0295646	0.371791	0.468028	5.08204	0.142113	0.0481862	0.243671	4.24762	0.453995	2.12132e-06	8.21974e-05	3.60057
TXNL1	0.714241	1.76671e-44	3.97525e-43	0.794877	0.112818	0.575632	0.999952	0.628414	1.39151	2.25208e-09	4.64964e-08	0.756163	0.693611	0.0064586	0.150848	0.793074	0.639563	1.23068e-19	2.44945e-18	0.884306	0.227416	0.0824544	0.332717	0.79669	0.451149	4.50801e-05	0.000844573	1.26132
TXNL4A	0.629467	3.23135e-46	7.71977e-45	1.16325	0.264281	0.0983192	0.698394	0.798952	1.17381	1.66139e-08	2.73211e-07	1.07023	0.763403	0.000147453	0.0192471	1.15031	0.575806	9.19747e-20	1.86459e-18	1.22814	0.0768211	0.473019	0.833973	1.36396	0.288722	0.0132505	0.0581738	1.66744
TXNRD1	0.48016	8.78994e-47	2.14783e-45	1.75549	-0.0163042	0.871912	0.999952	1.4057	0.51303	0.000249604	0.00126979	1.66592	0.398971	0.0305626	0.320186	1.59702	0.445363	1.24862e-27	4.90837e-26	1.93107	0.380354	0.00388513	0.0487996	1.87152	0.185762	0.039749	0.130839	1.95422
TYMP	0.715742	8.37903e-33	1.16703e-31	0.45245	0.745796	0.00299973	0.161711	0.223822	1.67348	5.70277e-11	1.77256e-09	0.701032	-0.62794	0.230864	0.825965	0.406432	0.627423	1.18383e-15	1.49997e-14	0.554779	0.27848	0.0848236	0.338425	0.485147	0.268947	0.0227455	0.0863271	1.10781
TYW1	0.310247	2.35654e-05	5.08424e-05	0.526826	-0.299402	0.304427	0.923281	0.425937	1.26836	4.4701e-05	0.000285088	0.48465	0.167122	0.653682	0.99996	0.548588	0.404857	1.83203e-05	5.54573e-05	0.579383	-0.0364941	0.831008	0.9992	0.610721	0.36863	0.00286212	0.0184187	0.803667
TYW3	0.541007	2.78818e-11	1.00371e-10	0.393803	-0.600359	0.134137	0.766464	0.304474	0.513233	0.310652	0.504408	0.328034	0.231772	0.589796	0.99996	0.415767	0.568448	1.49896e-07	6.24904e-07	0.405247	0.314026	0.107622	0.387055	0.441765	0.501147	0.000124336	0.00175461	0.649669
U2AF1	0.248855	0.000365847	0.00069516	0.729909	0.180999	0.459467	0.993409	0.642094	0.722353	0.487857	0.712209	0.773543	0.59877	0.016452	0.241191	0.766768	0.383597	0.00148062	0.00326469	0.764409	0.0540339	0.585642	0.9098	0.717501	0.316191	0.158943	0.356652	0.767479
U2AF2	0.5687	1.59104e-25	1.48426e-24	0.673384	-0.0156372	0.947698	0.999952	0.443329	0.541471	0.0939427	0.191301	0.605181	0.0918555	0.786009	0.99996	0.636077	0.551873	1.07277e-13	1.0774e-12	0.748589	0.287997	0.0202232	0.140616	0.758802	0.28404	0.0192778	0.0765165	0.968703
U2SURP	0.379848	9.59677e-22	7.26829e-21	1.53449	-0.11073	0.456511	0.991639	1.38395	0.565785	0.00976575	0.0288334	1.53507	0.157658	0.459312	0.99996	1.58513	0.354942	1.599e-10	1.03898e-09	1.58431	0.308666	0.00012739	0.00504348	1.63238	0.230262	0.0181425	0.0731384	1.72565
UAP1	0.426765	0.000172624	0.000338682	0.199925	1.16232	0.000181492	0.0281632	0.121501	1.88641	0.000398917	0.00190356	0.121275	0.144638	0.818925	0.99996	0.201386	0.287844	0.0567346	0.0908393	0.228176	0.456833	0.0874106	0.345021	0.205562	-0.457377	0.00152769	0.0114907	1.08117
UBA1	0.683133	1.55802e-30	1.91257e-29	0.594223	0.379161	0.0681434	0.603038	0.412903	1.2879	1.09116e-05	8.23027e-05	0.493812	0.33788	0.315033	0.9188	0.568264	0.601404	1.28786e-12	1.11916e-11	0.645521	0.161051	0.242534	0.596685	0.776229	0.50773	1.26776e-05	0.000320982	1.19284
UBA2	0.527933	1.01477e-24	9.03693e-24	0.819992	-0.411846	0.0851666	0.664555	0.660533	0.441117	0.157041	0.291511	0.773104	0.579056	0.0177477	0.248643	0.838336	0.549498	5.97934e-15	7.00683e-14	0.878309	0.225863	0.0588724	0.273221	0.898956	0.430772	0.000361272	0.00392184	0.952379
UBA3	0.418042	1.12906e-11	4.20468e-11	0.642911	0.389338	0.0480311	0.52928	0.492017	0.76541	0.018724	0.0499629	0.575218	-0.795424	0.124932	0.643163	0.635717	0.317834	0.000155833	0.000403617	0.70938	0.296972	0.0243535	0.159337	0.721823	0.130003	0.291496	0.535514	0.826565
UBA52	0.433355	5.77144e-76	4.81345e-74	4.90593	0.119322	0.0666595	0.598094	4.81439	0.460034	1.22977e-05	9.15369e-05	4.94319	0.267134	0.0225349	0.276311	4.87823	0.389863	1.08797e-38	1.19685e-36	4.99707	0.298894	2.85622e-06	0.00039951	4.64071	0.341839	0.002337	0.0158501	3.83497
UBA6	0.262055	5.57061e-06	1.27674e-05	0.862005	0.16499	0.400392	0.974591	0.683636	1.00665	0.000571692	0.00259999	0.740384	0.0767317	0.79968	0.99996	0.870963	0.204629	0.00976273	0.0184135	0.937389	0.034763	0.769686	0.9992	1.02995	0.188783	0.0943258	0.245867	1.14256
UBA7	0.464589	1.55809e-12	6.22521e-12	0.501236	0.121371	0.614784	0.999952	0.373782	1.18595	5.38073e-06	4.40823e-05	0.562059	0.328625	0.355073	0.946165	0.484344	0.479386	4.68061e-08	2.11942e-07	0.532552	-0.0196346	0.912642	0.9992	0.605243	0.286996	0.0244936	0.0913413	0.585966
UBAC1	0.585601	7.63941e-13	3.1313e-12	0.337398	0.154389	0.655939	0.999952	0.221014	0.0874907	0.891976	1	0.272859	0.149196	0.764983	0.99996	0.321897	0.587365	4.84996e-08	2.18842e-07	0.381991	0.234912	0.21957	0.564939	0.372878	0.453085	0.0022898	0.0156662	0.506696
UBAC2	0.210415	5.81588e-05	0.000119988	1.10207	-0.101282	0.508994	0.999952	1.18373	-0.257782	0.423454	0.640332	1.23626	0.538296	0.0160851	0.239382	1.1304	0.262669	0.0002372	0.000598101	1.09202	0.0186984	0.865941	0.9992	1.49207	0.299905	0.0325869	0.113035	0.781844
UBALD2	0.511463	8.6158e-33	1.19881e-31	1.58121	-0.0502723	0.739975	0.999952	1.49098	1.37408	5.98082e-14	3.71797e-12	1.84102	0.0978971	0.673421	0.99996	1.70444	0.564961	8.97935e-22	2.13802e-20	1.58052	0.155451	0.182923	0.515996	1.65741	0.273802	0.0160623	0.0669037	2.13779
UBAP2	0.584632	6.43763e-10	2.09396e-09	0.267577	0.296461	0.40998	0.979978	0.163414	1.89417	1.03185e-05	7.86154e-05	0.201024	-16.5196	0.988879	0.99996	0.26411	0.499423	0.000159811	0.000412941	0.293998	0.182319	0.389103	0.758103	0.34274	0.359352	0.00847504	0.041799	0.755949
UBAP2L	0.377475	2.08027e-08	5.93729e-08	0.535232	-0.0983759	0.6884	0.999952	0.457751	0.47572	0.176839	0.321215	0.515585	-0.195634	0.645221	0.99996	0.551968	0.484776	2.4379e-08	1.14976e-07	0.5696	0.17902	0.229245	0.577764	0.643052	0.449326	0.000620528	0.00589663	0.640986
UBASH3B	-0.189613	0.385162	0.451067	0.123577	0.717148	0.194646	0.841717	0.0744447	0.0558074	0.965874	1	0.0697414	-14.4064	0.986718	0.99996	0.065889	0.578052	0.0585573	0.0933903	0.0538338	-1.22476	0.00269831	0.0389916	0.534727	-0.0173358	0.945782	0.99942	0.310239
UBB	0.499871	3.07601e-70	2.00199e-68	3.14876	0.164525	0.0580842	0.569646	2.95295	0.759782	1.83791e-09	3.90866e-08	3.35135	0.384333	0.00579366	0.143188	3.15761	0.49831	2.24755e-36	2.0711e-34	3.19251	0.279472	2.95595e-05	0.00190175	3.17664	0.216363	0.0562444	0.168216	2.88044
UBC	0.421217	4.1651e-56	1.52662e-54	4.21324	0.144808	0.065161	0.593253	3.61198	1.07987	5.14967e-16	5.37436e-14	3.8759	0.0995094	0.44719	0.99996	4.22328	0.414455	8.71164e-33	5.47021e-31	4.30453	0.247073	0.000115781	0.00475232	4.34119	0.318435	0.00180521	0.0131155	3.60648
UBE2A	0.857403	4.61039e-56	1.67659e-54	0.658226	0.393613	0.05584	0.558916	0.447761	0.393703	0.279025	0.463158	0.502463	0.760778	0.00700798	0.155349	0.605884	0.857087	9.4232e-32	5.2033e-30	0.774362	0.365566	0.0042382	0.0518334	0.77657	0.355259	0.00384632	0.0232615	0.951251
UBE2B	0.45586	4.79631e-25	4.36336e-24	1.24677	0.297555	0.0302539	0.445958	1.14102	0.58708	0.00951853	0.028214	1.22893	0.431401	0.0421346	0.378143	1.3351	0.524512	2.12934e-18	3.62755e-17	1.27624	0.171999	0.0956912	0.36433	1.35894	0.401181	9.54122e-05	0.00144437	1.37499
UBE2D2	0.537154	1.4933e-63	7.24691e-62	2.20152	0.0624893	0.552564	0.999952	1.93698	0.79167	2.01838e-07	2.46875e-06	2.19849	0.189773	0.27096	0.870284	2.14654	0.486935	4.21912e-28	1.70095e-26	2.34553	0.15432	0.0417644	0.22447	2.39161	0.242698	0.0111573	0.0509112	2.41852
UBE2D3	0.49607	1.62201e-54	5.48335e-53	2.11	0.1451	0.190038	0.839013	1.80513	1.07244	6.85872e-13	3.30211e-11	2.03265	0.182122	0.291745	0.895665	2.1366	0.47627	1.01214e-27	4.0121e-26	2.26107	0.230888	0.00207518	0.032746	2.17228	0.346312	0.000198581	0.00252743	2.21929
UBE2E1	0.592221	3.62872e-28	3.94234e-27	0.798835	0.11246	0.562045	0.999952	0.674261	1.64803	2.12057e-13	1.12639e-11	0.809113	0.283165	0.347036	0.942327	0.78056	0.638371	1.80613e-19	3.51588e-18	0.914894	0.175922	0.217623	0.561926	0.816527	0.525143	3.31574e-07	1.85727e-05	1.38313
UBE2E2	0.0193852	0.719576	0.768519	1.54156	-0.194143	0.166404	0.812528	1.76859	0.0642238	0.807119	1	1.86402	0.424607	0.0412698	0.374256	1.77936	0.220455	0.00473358	0.00950266	1.35312	-0.139254	0.209455	0.551164	2.03356	0.386296	0.000906449	0.00781949	1.46473
UBE2E3	0.268652	4.63091e-05	9.64691e-05	0.723582	0.455183	0.044946	0.514768	0.458927	0.291413	0.52875	0.754862	0.53552	0.0303503	0.93119	0.99996	0.72284	0.274408	0.0028781	0.0060143	0.72681	0.152354	0.214143	0.557089	1.00537	0.110196	0.371174	0.624489	0.996721
UBE2F	0.590158	4.10198e-16	2.1082e-15	0.404221	0.0708125	0.811771	0.999952	0.284693	0.903967	0.0133629	0.0375786	0.391692	0.544319	0.161848	0.718711	0.370698	0.507284	3.9442e-07	1.55306e-06	0.455154	0.311964	0.0573747	0.269965	0.534493	0.418558	0.00102134	0.00846899	0.631722
UBE2G1	0.72748	3.92187e-54	1.30679e-52	1.12746	0.399237	0.0243879	0.409363	0.65786	1.99839	5.23647e-12	2.08611e-10	0.741735	0.0663304	0.808151	0.99996	1.04517	0.627573	6.6661e-22	1.60609e-20	1.31559	0.0555041	0.610385	0.928205	1.21054	0.0675521	0.513904	0.765233	2.4582
UBE2G2	0.36587	4.0035e-12	1.54989e-11	0.864407	-0.000565287	0.997643	0.999952	0.705268	-0.404374	0.292517	0.479922	0.854772	0.522425	0.0401853	0.368795	0.879623	0.29458	4.99928e-05	0.000140624	0.903223	0.274205	0.0193893	0.137202	0.994665	0.271839	0.0102964	0.0480208	1.11009
UBE2H	0.516705	1.2495e-22	9.92194e-22	0.908855	-0.0977948	0.602377	0.999952	0.811458	1.10041	9.26415e-06	7.13996e-05	0.914309	-0.092453	0.774965	0.99996	0.844076	0.493342	2.38492e-12	1.99437e-11	1.05235	-0.0797187	0.523854	0.869557	1.10346	0.189278	0.0539275	0.16334	1.71952
UBE2I	0.636727	6.60259e-72	4.66806e-70	1.85234	0.477323	4.69833e-05	0.0129874	1.21499	1.13832	1.16101e-09	2.60629e-08	1.38587	0.0359324	0.866003	0.99996	1.64486	0.53722	5.24503e-31	2.67742e-29	2.21272	0.156462	0.0754839	0.315936	1.83135	0.386253	0.000209613	0.00263504	1.72866
UBE2J1	0.910452	4.2495e-85	5.33216e-83	1.50987	0.578212	0.00018209	0.0281632	0.859553	2.38885	7.34059e-22	2.96612e-19	1.27198	0.376504	0.130832	0.658271	1.11883	0.75013	5.73619e-33	3.65033e-31	1.87926	0.198591	0.0385876	0.214923	1.51865	0.309073	0.0110544	0.0505399	3.11717
UBE2J2	0.438885	1.4188e-10	4.84814e-10	0.482955	0.254246	0.291171	0.918587	0.364369	1.0465	0.00145509	0.00579681	0.439481	-0.337495	0.512092	0.99996	0.459578	0.331472	0.000286016	0.000709961	0.531882	0.174869	0.29689	0.659262	0.528478	0.202634	0.0843731	0.226369	0.852902
UBE2K	0.55545	1.69549e-31	2.20906e-30	1.0431	0.225762	0.182667	0.834757	0.780517	1.13612	1.87432e-06	1.75402e-05	0.883214	0.556395	0.0183319	0.253117	0.98573	0.547387	4.66157e-17	6.92695e-16	1.12788	0.227883	0.0228548	0.15304	1.3435	0.345246	0.000437868	0.00455228	1.46715
UBE2L3	0.716685	7.25027e-61	3.15568e-59	1.13982	0.365797	0.0135844	0.320966	0.855434	1.7112	2.10129e-19	5.0583e-17	1.01325	0.562071	0.0114845	0.19446	1.07019	0.631539	2.89275e-25	9.22493e-24	1.29005	0.00174044	0.988381	0.9992	1.22101	0.436993	8.39259e-05	0.00132131	1.74527
UBE2L6	0.831685	5.75092e-80	5.64077e-78	0.800079	0.293524	0.0910085	0.680349	0.555328	1.10152	3.0316e-09	6.08147e-08	1.64321	0.30912	0.236552	0.832408	0.812916	0.85077	3.0221e-44	5.42869e-42	0.84177	0.325713	0.0125868	0.104458	0.816171	0.601784	1.12294e-07	7.85584e-06	1.00926
UBE2M	0.507892	4.78641e-21	3.44167e-20	0.729874	0.17775	0.39596	0.971704	0.473144	0.829991	0.00436104	0.0145248	0.613733	0.507018	0.0607657	0.45462	0.71189	0.52268	3.39175e-12	2.78365e-11	0.77602	0.143264	0.277611	0.639708	0.810016	0.191057	0.116676	0.287465	1.11037
UBE2N	0.959897	4.20393e-106	1.3941e-103	1.28146	0.361745	0.0204582	0.382334	0.799691	1.52918	1.52901e-14	1.10892e-12	0.963739	0.532608	0.0235386	0.280305	0.969024	0.793036	4.25099e-45	8.74287e-43	1.71659	0.288552	0.00482057	0.0561893	1.28376	0.539882	3.05833e-06	0.000107617	1.40723
UBE2O	0.541627	1.73189e-10	5.87477e-10	0.319216	-0.0942254	0.7346	0.999952	0.336103	0.691664	0.089865	0.185049	0.356714	-0.00859726	0.98573	0.99996	0.371771	0.584004	6.30752e-07	2.41267e-06	0.313236	0.208607	0.353792	0.721762	0.326673	0.473373	0.000349752	0.00382705	0.627618
UBE2Q1	0.633626	8.00834e-26	7.58261e-25	0.529594	0.238357	0.327466	0.940582	0.359895	1.24667	3.91829e-05	0.000253613	0.464762	0.898384	0.00146913	0.069738	0.495674	0.534925	1.40735e-10	9.19083e-10	0.583315	0.384951	0.00368687	0.0471729	0.635912	0.289082	0.0111034	0.0507076	0.950179
UBE2Q2	0.661987	2.08325e-29	2.41964e-28	0.668276	0.473816	0.0377549	0.483811	0.397874	1.73441	6.21516e-08	8.74605e-07	0.404734	0.0955604	0.786567	0.99996	0.666792	0.543157	1.49175e-11	1.1183e-10	0.779723	0.304397	0.0227001	0.152395	0.782109	0.213955	0.0601144	0.176276	1.07825
UBE2R2	0.482622	2.69742e-21	1.97943e-20	0.894795	0.0254031	0.884003	0.999952	0.795853	0.873766	0.000269257	0.00135878	0.921897	0.526393	0.0278661	0.304933	0.94675	0.49844	2.18574e-13	2.1141e-12	0.939819	0.05159	0.705345	0.988272	0.943764	0.345546	0.00260312	0.0171404	0.883009
UBE2S	0.531503	3.38617e-13	1.42227e-12	0.529339	0.362778	0.140931	0.778144	0.344578	0.962755	0.0186083	0.0497407	0.448142	0.314755	0.393105	0.983392	0.539654	0.596203	3.41101e-08	1.57622e-07	0.534956	-0.0558154	0.710439	0.991312	0.698799	0.152507	0.421094	0.676121	1.07879
UBE2V1	0.630057	5.76695e-52	1.77311e-50	1.31095	0.117489	0.46123	0.994092	0.967265	1.22975	5.78964e-10	1.37325e-08	1.20027	0.564806	0.00819479	0.167871	1.22628	0.594528	2.87628e-25	9.19307e-24	1.45133	0.150452	0.115696	0.402561	1.43271	0.376787	0.000346873	0.00380919	1.59802
UBE2V2	0.428261	3.67321e-11	1.30946e-10	0.579125	0.152143	0.504087	0.999952	0.471283	0.660225	0.0343166	0.0835322	0.593133	-0.199401	0.641122	0.99996	0.56899	0.444308	2.98817e-07	1.19552e-06	0.627766	0.103719	0.495973	0.851596	0.609273	0.217098	0.094978	0.247132	0.829195
UBE2W	0.276657	8.20836e-05	0.000166802	0.575726	-0.0566711	0.800605	0.999952	0.566492	0.190389	0.620028	0.845716	0.654731	0.414098	0.169519	0.733375	0.668907	0.299779	0.00218837	0.00467206	0.571425	-0.0359295	0.807078	0.9992	0.689278	0.227802	0.0957684	0.24856	0.695643
UBE2Z	0.599119	6.56975e-23	5.29228e-22	0.5442	0.233587	0.293629	0.918775	0.419556	0.725187	0.037307	0.089502	0.482823	-0.349156	0.45768	0.99996	0.524889	0.639656	4.78889e-16	6.35726e-15	0.611537	0.285942	0.0616972	0.280316	0.604719	0.499782	9.69805e-05	0.00145852	0.602219
UBE3A	0.404898	2.79166e-18	1.65738e-17	1.16011	-0.061219	0.708787	0.999952	1.05283	0.579777	0.0119547	0.0341468	1.14716	0.277309	0.234151	0.829655	1.19667	0.385245	1.14853e-09	6.58003e-09	1.25262	0.190148	0.0603333	0.27647	1.3248	0.217296	0.0263212	0.0964955	1.45714
UBE3C	0.445377	1.13793e-13	4.9544e-13	0.650457	0.0517056	0.810488	0.999952	0.496685	0.966785	0.00154437	0.0060854	0.5446	0.427235	0.140898	0.680041	0.65654	0.423666	1.52777e-07	6.35794e-07	0.70689	0.146339	0.297245	0.659738	0.792878	0.329009	0.00381839	0.0231436	0.979965
UBE4B	0.381194	1.02315e-07	2.75104e-07	0.504552	-0.23615	0.403308	0.975177	0.399389	0.902742	0.0141224	0.0393936	0.430532	-0.0935781	0.822411	0.99996	0.525272	0.246612	0.0123602	0.0228538	0.539374	0.393845	0.00993585	0.0893545	0.629138	0.143866	0.248723	0.48154	0.900729
UBL3	0.213111	0.00435372	0.00727606	0.534846	-0.122227	0.617838	0.999952	0.539976	0.34898	0.351818	0.55502	0.571125	-0.915807	0.128495	0.652959	0.539312	0.287524	0.00427805	0.00866046	0.571978	0.0690225	0.673497	0.969531	0.637812	0.0577526	0.677768	0.894852	0.844797
UBL5	0.612428	4.43623e-61	1.96777e-59	1.7218	0.268253	0.044289	0.512836	1.28291	1.1899	1.2327e-11	4.52817e-10	1.54889	0.161756	0.432719	0.99996	1.69856	0.612475	2.31166e-30	1.11962e-28	1.80662	0.249885	0.00146096	0.0256684	1.88286	0.305746	0.00948279	0.0454093	1.85795
UBL7	0.613662	7.0339e-26	6.67813e-25	0.675595	0.227493	0.30237	0.922543	0.442102	1.08134	0.00012621	0.000697578	0.565038	0.906709	0.000441535	0.0365363	0.670643	0.53506	7.00786e-11	4.78348e-10	0.70182	0.144266	0.319959	0.684635	0.838277	0.280118	0.0214631	0.0828928	0.965815
UBLCP1	0.762364	1.03954e-34	1.58065e-33	0.515969	0.339648	0.150417	0.79054	0.392253	0.917224	0.00919348	0.0273652	0.492086	0.377046	0.302233	0.904662	0.48804	0.695563	2.0898e-16	2.86258e-15	0.579767	0.504057	0.000192115	0.00673359	0.572003	0.580585	1.45997e-05	0.000358733	0.55853
UBN1	0.504034	9.26967e-16	4.6375e-15	0.625229	-0.0974434	0.718009	0.999952	0.439749	0.93382	0.00635068	0.0200591	0.468705	0.0559984	0.878665	0.99996	0.641418	0.455589	8.45603e-08	3.67083e-07	0.687362	0.163033	0.26091	0.61957	0.743951	0.322183	0.00662569	0.0347269	0.889606
UBP1	0.509998	1.21056e-12	4.87444e-12	0.428377	0.411691	0.0925286	0.684194	0.316125	1.25538	0.000270536	0.00136401	0.375374	-0.291511	0.578527	0.99996	0.407614	0.401979	3.16545e-05	9.19379e-05	0.499723	0.527231	0.000252179	0.00803027	0.5079	0.14396	0.295081	0.539727	0.655136
UBQLN1	0.446463	3.13052e-13	1.32007e-12	0.62934	-0.434037	0.14566	0.785929	0.448527	0.527925	0.159568	0.295281	0.527251	0.143882	0.682305	0.99996	0.625866	0.507973	3.79515e-10	2.32242e-09	0.69196	-0.0885238	0.548805	0.884411	0.738886	0.227524	0.0600441	0.176139	0.861659
UBR1	0.341531	2.03651e-08	5.81597e-08	0.719992	0.0444455	0.821383	0.999952	0.697046	0.276421	0.446218	0.665943	0.714428	-0.49532	0.221278	0.814872	0.769386	0.42901	2.25742e-07	9.16595e-07	0.734296	0.203323	0.102713	0.377428	0.935495	0.0915102	0.456407	0.711647	0.968517
UBR2	0.535223	3.39433e-28	3.69635e-27	0.974249	0.180359	0.30807	0.927558	0.717149	1.35222	1.84966e-08	3.00676e-07	0.892199	0.445298	0.0635955	0.464926	0.959911	0.396673	6.47653e-09	3.34699e-08	1.08827	0.230911	0.0271615	0.171657	1.16091	0.164831	0.104076	0.264249	1.57294
UBR3	0.342263	1.68299e-07	4.43952e-07	0.659876	-0.0931097	0.68365	0.999952	0.587568	1.2132	7.91237e-05	0.000469924	0.620976	0.0959212	0.779497	0.99996	0.676822	0.310503	0.000653526	0.00152687	0.70527	0.294642	0.0235047	0.155836	0.794372	0.0302798	0.8143	0.986362	1.06099
UBR4	0.309434	1.01358e-09	3.23566e-09	0.98769	-0.0960371	0.615219	0.999952	0.713003	0.699588	0.0125832	0.0356988	0.770082	0.295533	0.237353	0.832825	0.980259	0.329786	1.35153e-06	4.89898e-06	1.04523	-0.0505584	0.658666	0.960467	1.35593	0.220778	0.0380261	0.126983	1.15367
UBR5	0.35787	5.14779e-13	2.13452e-12	1.10696	-0.0150295	0.932071	0.999952	0.880618	0.771178	0.00339409	0.0117541	0.960318	0.114955	0.648284	0.99996	1.17558	0.353414	2.6946e-07	1.08265e-06	1.18745	0.0340993	0.752692	0.9992	1.30246	0.0925264	0.338936	0.589494	2.11088
UBTF	0.368838	4.76008e-12	1.83094e-11	0.936685	0.173008	0.33707	0.94356	0.716581	0.946684	0.00072065	0.00316884	0.825606	0.402154	0.12166	0.637766	0.928005	0.396057	2.35017e-08	1.11171e-07	1.01428	0.000405901	0.997525	0.9992	0.992114	0.321085	0.0117695	0.0529998	0.991106
UBXN1	0.429795	1.57901e-36	2.5843e-35	1.98438	-0.0389826	0.755516	0.999952	1.6343	0.458869	0.0108507	0.0314378	1.85874	0.0163876	0.935093	0.99996	1.95372	0.376941	2.14362e-16	2.93347e-15	2.10354	0.0976971	0.270652	0.630794	2.00135	0.438413	1.25785e-05	0.000319666	1.47536
UBXN2A	0.452676	1.10474e-08	3.21228e-08	0.430966	0.0872533	0.760644	0.999952	0.352898	1.30381	6.90674e-05	0.000415653	0.432752	0.608192	0.128904	0.653649	0.401018	0.487657	1.62133e-06	5.80869e-06	0.496113	0.173684	0.368288	0.737733	0.450053	0.509227	3.80458e-05	0.000742345	0.695322
UBXN4	0.525101	1.07694e-42	2.24545e-41	1.64981	0.21678	0.0856128	0.666436	1.42156	1.20918	7.96138e-11	2.35799e-09	1.59928	0.234312	0.239337	0.834092	1.68207	0.51307	1.67149e-21	3.87584e-20	1.72744	0.247528	0.00470067	0.0553289	1.79154	0.30143	0.00146129	0.0111348	2.39299
UCKL1	0.495386	3.92492e-16	2.0187e-15	0.578674	0.601229	0.00735958	0.244972	0.307262	1.41752	5.34089e-06	4.38193e-05	0.403502	0.0403083	0.911949	0.99996	0.579609	0.467095	2.01271e-08	9.64621e-08	0.612178	0.140805	0.326165	0.692463	0.754013	0.696701	1.7084e-09	2.55762e-07	0.652391
UCP2	0.877424	1.17774e-119	6.30907e-117	2.79626	0.168001	0.105888	0.719895	2.23799	1.43874	4.20176e-19	9.14206e-17	2.703	0.394794	0.033559	0.335062	2.77842	0.783088	5.9551e-48	1.65704e-45	2.84179	0.412225	6.39783e-07	0.000126265	3.17787	0.790841	8.3351e-12	3.25407e-09	2.4417
UFC1	0.787693	6.4107e-73	4.69938e-71	1.29077	0.104349	0.52876	0.999952	0.943392	1.57933	3.56561e-14	2.35914e-12	1.13483	-0.356824	0.256538	0.853228	1.20596	0.696157	2.2197e-30	1.08247e-28	1.44016	0.407545	4.48696e-05	0.00240311	1.40338	0.509684	2.60812e-06	9.46047e-05	1.75234
UFD1	0.714589	3.57596e-31	4.56099e-30	0.566489	0.195955	0.393946	0.970451	0.453495	0.804861	0.0198356	0.0525081	0.520312	0.574309	0.0727674	0.497624	0.564836	0.761819	4.61019e-19	8.57448e-18	0.611144	0.147949	0.348676	0.716601	0.660991	0.240514	0.0455564	0.144699	1.28924
UFL1	0.686818	1.28276e-34	1.9441e-33	0.707441	0.214114	0.278037	0.908785	0.64216	1.82649	4.9756e-14	3.16258e-12	0.715771	0.480246	0.0829596	0.531173	0.764007	0.792571	1.20911e-24	3.643e-23	0.737793	0.141656	0.287485	0.651124	0.776346	0.478158	4.5364e-06	0.000145909	1.27645
UFM1	0.465656	3.44418e-20	2.32641e-19	0.910982	0.143939	0.422363	0.981096	0.814204	1.32546	2.31276e-08	3.65966e-07	0.957069	0.659162	0.00287858	0.096415	0.957817	0.404976	1.94387e-08	9.34782e-08	0.951123	0.299828	0.00471997	0.0554202	0.911881	0.271981	0.0128684	0.0567685	1.57014
UGCG	0.345247	6.3134e-10	2.05595e-09	0.793836	0.0558056	0.799492	0.999952	0.515711	0.252976	0.497681	0.722893	0.636179	0.361739	0.174494	0.741331	0.86944	0.344583	3.32014e-05	9.59596e-05	0.743813	0.223203	0.0349966	0.201246	1.04884	0.607892	3.38176e-06	0.000115223	0.572098
UGP2	0.472737	8.03769e-16	4.04148e-15	0.690855	0.497138	0.0043631	0.19532	0.574314	0.786812	0.0057269	0.018397	0.749777	0.142055	0.660683	0.99996	0.698074	0.491739	6.31696e-10	3.73361e-09	0.712684	0.205629	0.117852	0.407072	0.775925	0.441101	0.000220536	0.00273684	0.89459
UHMK1	0.398134	1.3248e-17	7.49159e-17	1.00848	-0.204179	0.312035	0.929808	0.732506	0.79534	0.000671304	0.00298903	0.922178	0.419319	0.0711714	0.49283	0.999992	0.421646	1.55698e-11	1.16351e-10	1.10108	0.149487	0.170866	0.497707	1.12532	0.25056	0.0329005	0.113753	0.941038
UHRF2	0.223979	4.8952e-05	0.000101746	0.885857	0.00349109	0.983476	0.999952	0.850997	0.18863	0.520464	0.745478	0.963918	0.268495	0.308032	0.911244	0.89753	0.240208	0.00102212	0.00231597	0.935766	-0.206294	0.121297	0.414253	1.17058	0.312392	0.00420589	0.0247665	1.12684
UIMC1	0.402493	8.5272e-14	3.751e-13	0.852873	-0.0270144	0.895132	0.999952	0.689065	0.459783	0.174795	0.318253	0.769883	0.293477	0.264825	0.862458	0.940857	0.468722	1.47737e-10	9.62594e-10	0.88323	0.219685	0.0601795	0.276029	0.915752	0.319809	0.00438938	0.0255151	0.971632
UNC119	0.422108	2.07589e-13	8.86085e-13	0.757704	0.218048	0.299829	0.921309	0.512739	0.103469	0.779578	0.986373	0.697929	0.471097	0.103654	0.589383	0.767996	0.438576	2.83536e-08	1.32619e-07	0.752841	0.302098	0.0153003	0.118639	0.964849	0.551893	1.85972e-05	0.000432322	0.59383
UNC50	0.604026	7.77744e-13	3.18601e-12	0.309186	-0.00466339	0.989203	0.999952	0.226307	1.05399	0.0103972	0.0303338	0.285345	0.507718	0.231937	0.826306	0.296153	0.610759	1.18119e-07	5.00216e-07	0.326385	0.38627	0.0439003	0.231505	0.368828	0.396344	0.00320808	0.0201721	0.585066
UNC93B1	0.375084	5.91312e-13	2.44096e-12	0.860401	0.0165215	0.930667	0.999952	0.609402	0.871609	7.90443e-05	0.000469699	1.1266	0.163312	0.552071	0.99996	0.862348	0.345287	3.19098e-06	1.08462e-05	0.846393	0.0442469	0.708957	0.991069	1.21398	0.171124	0.133421	0.316141	1.05819
UPF2	0.354468	1.41093e-18	8.59268e-18	1.57152	0.242329	0.089935	0.678828	1.15942	0.905372	4.10649e-05	0.000264132	1.29912	0.0951595	0.652849	0.99996	1.65758	0.398045	4.98613e-13	4.61765e-12	1.59801	0.121036	0.16308	0.486439	1.82553	0.248455	0.00797723	0.0398571	1.537
UPF3A	0.471211	8.92517e-19	5.47862e-18	1.02338	0.16454	0.389398	0.969758	0.713371	0.606543	0.0566392	0.126644	0.875122	0.28337	0.298476	0.902266	1.03076	0.389211	1.43776e-07	6.00801e-07	1.12735	0.156309	0.15809	0.478689	1.19156	0.286022	0.00943085	0.0452132	1.32169
UQCC2	0.697802	2.3558e-14	1.07639e-13	0.280529	-0.0478714	0.894567	0.999952	0.230611	1.19772	0.00603654	0.0192387	0.288329	-0.622996	0.403227	0.990045	0.273813	0.673139	2.85264e-07	1.14356e-06	0.280141	0.280914	0.177847	0.508208	0.376644	0.429681	0.00350197	0.0216399	0.765616
UQCC3	0.697494	4.71515e-17	2.57237e-16	0.321617	-0.171282	0.665319	0.999952	0.228165	1.63753	5.93302e-06	4.80503e-05	0.27302	0.514514	0.25523	0.851964	0.308682	0.669185	3.83814e-09	2.05536e-08	0.345347	0.256237	0.242101	0.596153	0.337125	0.644899	3.09355e-06	0.000108107	0.582708
UQCR10	0.692786	3.76995e-61	1.6938e-59	1.2342	0.0916516	0.580008	0.999952	0.913428	1.40627	1.59555e-11	5.69467e-10	1.11851	0.543503	0.010556	0.185823	1.18508	0.6421	3.59742e-26	1.25432e-24	1.32431	0.279237	0.00354434	0.0461276	1.33263	0.439154	0.000413261	0.00435696	1.68766
UQCR11	0.542164	3.24608e-52	1.00918e-50	1.94327	0.189639	0.135393	0.768178	1.4465	1.12515	3.35397e-12	1.36992e-10	1.82957	0.232073	0.221565	0.814872	1.90013	0.529597	6.70774e-26	2.28821e-24	2.02863	0.225836	0.00433353	0.0525975	2.14477	0.393806	0.000648038	0.00606013	2.0622
UQCRB	0.610532	1.20748e-91	2.12884e-89	2.8754	0.141477	0.168651	0.813671	2.35013	0.956371	1.25063e-10	3.47387e-09	2.6087	0.306146	0.0529037	0.423557	2.75159	0.563104	1.74354e-44	3.299e-42	3.1248	0.294794	6.30133e-05	0.00309693	2.68115	0.516409	6.06812e-06	0.000183357	2.40222
UQCRC1	0.838434	1.12094e-64	5.67725e-63	0.76441	0.169407	0.413777	0.980338	0.483574	1.82285	5.73809e-17	7.43198e-15	0.625194	0.673322	0.00900996	0.174938	0.702614	0.78076	7.87973e-29	3.37829e-27	0.855958	0.534559	7.41825e-06	0.000774455	0.86694	0.46769	5.44628e-05	0.000972769	1.45257
UQCRC2	0.777756	2.02788e-76	1.72318e-74	1.06523	0.360715	0.0198121	0.377951	0.751245	1.36409	3.62999e-11	1.19389e-09	0.918753	0.804818	0.000117405	0.0163953	0.982803	0.68802	6.12881e-34	4.28443e-32	1.2352	0.285573	0.0126543	0.104656	1.09867	0.552001	3.59455e-07	1.94721e-05	1.41818
UQCRFS1	0.73185	2.70953e-62	1.27065e-60	1.06031	0.231385	0.174157	0.823404	0.766782	1.46801	6.19868e-13	3.05355e-11	0.931034	0.655734	0.00266209	0.0939651	1.03694	0.70234	5.52633e-31	2.8109e-29	1.19667	0.12354	0.310285	0.67486	1.04634	0.465844	6.82054e-05	0.00114031	1.49042
UQCRH	0.526095	9.461e-45	2.16021e-43	2.24957	0.149926	0.216077	0.854916	1.69002	1.18846	7.2027e-12	2.77181e-10	1.96364	0.294451	0.118985	0.630938	2.08806	0.416046	1.86926e-15	2.31069e-14	2.56015	0.190373	0.0232797	0.154843	2.16631	0.0942604	0.500237	0.753359	2.51146
UQCRQ	0.608699	3.09584e-36	5.008e-35	1.12836	0.397731	0.0152796	0.337033	0.792907	1.30324	3.61957e-08	5.40975e-07	1.01478	0.452401	0.0646017	0.46836	1.04705	0.552497	2.9767e-15	3.61664e-14	1.22655	0.139137	0.205675	0.547113	1.25865	0.17236	0.199342	0.41501	2.0572
URI1	0.362315	4.93346e-15	2.35885e-14	1.15079	0.0947537	0.559118	0.999952	0.969629	0.135149	0.645251	0.869506	1.17057	0.249814	0.286926	0.889809	1.17479	0.338498	1.23831e-07	5.22535e-07	1.18235	0.260466	0.00585258	0.0637793	1.31249	0.372957	0.000437321	0.00454946	1.15516
URM1	0.545489	1.37435e-22	1.08885e-21	0.652283	0.232421	0.252424	0.891168	0.479387	1.2745	1.10447e-08	1.89621e-07	0.598996	0.00990795	0.978644	0.99996	0.60845	0.463689	7.1337e-10	4.19537e-09	0.742609	0.251502	0.0731407	0.3112	0.728982	0.143683	0.204371	0.422017	1.00908
UROD	0.681157	5.58003e-20	3.72573e-19	0.365023	0.103852	0.734712	0.999952	0.253067	1.03255	0.00999525	0.0293868	0.309662	0.233514	0.601387	0.99996	0.353782	0.630701	1.2652e-09	7.21354e-09	0.37923	0.599719	0.000274157	0.00849415	0.460466	0.502766	4.60651e-05	0.000858145	0.743535
UROS	0.68804	7.36157e-21	5.20202e-20	0.377331	0.262881	0.3829	0.969758	0.252173	1.29679	0.00045596	0.002137	0.349242	0.892428	0.00964712	0.180438	0.356522	0.709051	2.43317e-13	2.33779e-12	0.421909	0.353782	0.0639213	0.286252	0.41061	0.605381	2.30411e-06	8.70196e-05	0.616803
USF1	0.458645	9.26316e-14	4.06353e-13	0.573446	-0.076606	0.751465	0.999952	0.397533	1.22983	1.75908e-07	2.1943e-06	0.52125	0.598283	0.030424	0.319378	0.610172	0.378856	5.48947e-06	1.80703e-05	0.587339	0.195527	0.220489	0.565632	0.695333	0.329436	0.0053514	0.0296823	0.733268
USF2	0.441391	1.56507e-14	7.24916e-14	0.656141	-0.0796098	0.709848	0.999952	0.558677	0.830467	0.004829	0.0158455	0.622785	-0.0108255	0.974509	0.99996	0.700169	0.572171	9.99818e-14	1.01201e-12	0.640276	0.0155731	0.91663	0.9992	0.842044	0.329562	0.00596974	0.0321064	0.736305
USF3	0.22596	0.000484094	0.000907954	0.741797	0.122891	0.495997	0.999952	0.829961	0.225396	0.489537	0.714201	0.904428	-0.0277676	0.93152	0.99996	0.912295	0.375895	2.37523e-05	7.06495e-05	0.707709	-0.0384014	0.787724	0.9992	0.834924	0.329551	0.0198591	0.0781469	0.662345
USP1	0.442192	8.03736e-13	3.29055e-12	0.723331	0.0434011	0.845439	0.999952	0.59421	0.867142	0.00700159	0.0217447	0.690477	0.444628	0.132199	0.66297	0.752381	0.450855	1.00438e-07	4.30349e-07	0.784216	0.206284	0.137287	0.44437	0.686162	0.396225	0.0164842	0.0682923	0.852751
USP10	0.381348	4.91819e-12	1.88915e-11	0.848469	0.0621157	0.742618	0.999952	0.695903	0.542082	0.0738403	0.157926	0.713856	0.348628	0.192427	0.769347	0.872454	0.396782	1.32803e-07	5.58073e-07	0.896369	0.055836	0.666405	0.965205	0.98668	0.178281	0.110549	0.276256	1.07183
USP11	-0.0769572	0.326239	0.389998	0.642493	0.537655	0.00120472	0.0984384	0.632651	0.800519	0.00875637	0.0263273	0.686861	0.369678	0.23209	0.826638	0.663937	-0.0559378	0.607981	0.697651	0.611464	-0.110027	0.471709	0.832949	0.890282	0.203226	0.0978062	0.252536	0.79774
USP12	0.412545	4.66421e-13	1.93804e-12	0.758674	-0.0701942	0.713323	0.999952	0.841483	0.432885	0.160669	0.296786	0.812655	0.54179	0.0442279	0.388801	0.779247	0.362628	1.9155e-06	6.76024e-06	0.850995	0.343046	0.00648365	0.068332	0.819977	0.231761	0.0627662	0.182106	0.81582
USP14	0.377685	8.8133e-09	2.58697e-08	0.638995	-0.0604628	0.816472	0.999952	0.453291	0.833814	0.0211164	0.0553546	0.521539	-0.179546	0.656117	0.99996	0.631968	0.299983	0.000936676	0.00213361	0.705176	0.41186	0.00119728	0.0223725	0.759915	0.101959	0.400897	0.656222	1.11876
USP15	0.318657	7.61036e-23	6.10582e-22	2.21018	0.026202	0.804284	0.999952	2.07213	0.585023	0.000195332	0.00102267	2.5858	-0.0359494	0.834213	0.99996	2.33995	0.372158	5.97215e-17	8.74621e-16	2.27609	0.0645642	0.368849	0.738057	2.43244	0.425273	2.02919e-07	1.27545e-05	2.16296
USP16	0.318099	4.41896e-10	1.4564e-09	1.10158	-0.0325931	0.852882	0.999952	1.008	0.871566	0.000277683	0.00139632	1.01613	0.422354	0.0725445	0.496788	1.17427	0.302451	2.96439e-05	8.66302e-05	1.11844	0.141589	0.199304	0.539123	1.20355	0.188331	0.0666511	0.190458	1.36066
USP22	0.293733	7.68629e-07	1.91271e-06	0.714433	0.0144037	0.942256	0.999952	0.623498	0.314774	0.344015	0.54515	0.684481	0.12885	0.676511	0.99996	0.777076	0.427554	2.50679e-08	1.18068e-07	0.734051	-0.341003	0.0570823	0.269891	0.771536	0.200594	0.101025	0.258133	0.849975
USP24	0.319777	3.35148e-12	1.30499e-11	1.37424	0.0028197	0.985696	0.999952	1.11912	0.380468	0.163832	0.301493	1.19567	-0.00861637	0.971531	0.99996	1.39972	0.44228	6.5054e-13	5.91025e-12	1.41964	0.153313	0.10229	0.376519	1.78485	0.390092	0.000376896	0.00405934	1.15904
USP25	0.365646	2.87903e-11	1.03535e-10	0.909958	0.0784006	0.665766	0.999952	0.831055	0.375959	0.211019	0.370162	1.15853	0.607918	0.0117901	0.198172	0.944658	0.369	1.03153e-06	3.80864e-06	0.94665	0.144663	0.214898	0.558336	1.13209	0.317251	0.0147893	0.0630797	0.899516
USP28	0.736827	5.78453e-35	8.82441e-34	0.603227	0.438058	0.0205865	0.382632	0.494539	1.35396	8.06261e-07	8.27522e-06	0.645035	-0.0127751	0.972251	0.99996	0.610045	0.592553	9.20491e-13	8.17952e-12	0.70806	0.121778	0.383012	0.752188	0.659405	0.260799	0.0292221	0.104027	0.896002
USP3	0.600302	4.60705e-58	1.82812e-56	1.66939	0.1008	0.439156	0.9832	1.45173	1.14887	7.95654e-10	1.82968e-08	1.54729	0.348329	0.0693206	0.486623	1.67016	0.587859	4.57019e-31	2.35195e-29	1.84087	0.230849	0.00714234	0.0727676	1.84423	0.330787	0.000103132	0.00153007	2.09648
USP32	0.372569	3.91323e-07	9.98353e-07	0.531038	-0.22627	0.393932	0.970451	0.447662	0.476503	0.242616	0.414083	0.495381	-0.235613	0.602772	0.99996	0.527029	0.392812	5.80638e-05	0.000161439	0.569963	0.0766148	0.636454	0.946331	0.684278	0.234367	0.217445	0.439793	0.454383
USP33	0.423225	7.43577e-13	3.04873e-12	0.701654	0.115279	0.564993	0.999952	0.618835	0.734506	0.0191806	0.0510009	0.718138	-0.510296	0.233968	0.829655	0.720123	0.51664	2.81565e-11	2.03239e-10	0.749941	-0.0661274	0.652156	0.956708	0.757867	0.308306	0.00628367	0.0333053	0.93745
USP34	0.29597	7.59735e-17	4.08398e-16	2.00065	0.127187	0.262651	0.899947	1.73392	0.458672	0.0174299	0.0470761	1.87127	0.333728	0.049221	0.410799	2.01143	0.265035	3.91845e-08	1.79434e-07	2.11237	0.120998	0.110067	0.392016	2.33643	0.157022	0.0609905	0.178374	2.17094
USP4	0.449285	1.31947e-13	5.71976e-13	0.625193	-0.01395	0.949996	0.999952	0.492803	1.03927	0.000289467	0.00144913	0.539801	0.608831	0.0329196	0.333836	0.621096	0.474392	5.49478e-09	2.87206e-08	0.662937	-0.101387	0.503533	0.857191	0.853368	0.176912	0.112408	0.279945	0.964958
USP47	0.344812	2.71154e-13	1.14826e-12	1.25647	-0.142632	0.406836	0.978678	1.09168	0.744571	0.00241981	0.0088173	1.17298	0.19598	0.407241	0.992713	1.29723	0.324199	5.57931e-07	2.1486e-06	1.32141	0.252528	0.0111116	0.0957442	1.49684	0.0654418	0.517333	0.768347	1.49856
USP48	0.47095	2.66248e-21	1.95482e-20	0.987916	-0.112795	0.612753	0.999952	0.604747	1.53325	2.58216e-09	5.23559e-08	0.74688	0.240065	0.359629	0.948945	0.965552	0.395257	2.17011e-08	1.03239e-07	1.03771	0.309713	0.00134828	0.0242505	1.35591	0.191881	0.0475794	0.149075	1.77736
USP6NL	0.427733	8.05149e-19	4.95542e-18	1.24165	-0.155822	0.347043	0.948558	1.06811	0.427546	0.111709	0.220775	1.16378	0.229787	0.317429	0.921698	1.34736	0.529584	6.39496e-16	8.37186e-15	1.2641	0.261442	0.0109635	0.0950367	1.53368	0.430974	9.52185e-05	0.00144437	1.24587
USP7	0.437343	1.60967e-16	8.50512e-16	0.847959	0.262464	0.0977912	0.697549	0.874392	0.406742	0.152631	0.285055	0.912454	-0.025271	0.935032	0.99996	0.894426	0.476216	6.11341e-11	4.20327e-10	0.901606	0.315122	0.00630861	0.0671257	0.871054	0.115866	0.275631	0.516746	1.29342
USP8	0.48205	2.05664e-23	1.71116e-22	1.05008	0.0364425	0.809675	0.999952	1.1614	0.641957	0.0050627	0.0165404	1.20689	-0.137176	0.639282	0.99996	1.12823	0.51325	1.61397e-14	1.79357e-13	1.08829	0.376764	0.000555944	0.0135067	1.11561	0.40982	1.3554e-05	0.00033717	1.5075
USP9X	0.208392	7.33795e-05	0.000149968	1.10601	0.0350702	0.839733	0.999952	0.913232	1.04688	4.33971e-05	0.000277555	0.935486	0.246191	0.308315	0.911244	1.16893	0.256093	0.000357912	0.000876316	1.15435	-0.17879	0.119083	0.409554	1.37332	0.195094	0.0613835	0.179244	1.32326
UTP18	0.329459	2.61785e-06	6.19775e-06	0.521874	-0.517809	0.114658	0.74105	0.414207	0.613924	0.090225	0.185331	0.47882	-0.515202	0.321063	0.925649	0.529952	0.311102	0.000717369	0.00166452	0.581352	-0.0668928	0.710692	0.991351	0.52002	0.203367	0.185964	0.395599	0.521901
UTP23	0.410265	1.31873e-08	3.81223e-08	0.573315	0.311079	0.17406	0.823404	0.477595	0.811433	0.0222053	0.0577541	0.539373	-0.0747946	0.867073	0.99996	0.538309	0.388717	5.19097e-05	0.00014567	0.646549	0.241472	0.137782	0.445036	0.555995	0.0644946	0.641085	0.867991	0.707867
UTRN	0.466222	9.87671e-36	1.55967e-34	2.20868	-0.0343366	0.741677	0.999952	2.45291	0.783608	1.23542e-06	1.21755e-05	2.91899	0.0245632	0.885289	0.99996	2.593	0.650387	8.98339e-35	6.85394e-33	1.99542	-0.0588085	0.479098	0.839295	2.64827	0.530848	2.85978e-08	2.67584e-06	2.03828
UTY	0.469548	1.77564e-18	1.07294e-17	0.455883	0.298952	0.190429	0.83923	0.367319	0.638992	0.0055062	0.0177963	0.522599	-0.123918	0.70681	0.99996	0.58877	0.42463	1.26789e-10	8.3454e-10	0.502927	0.942857	3.3175e-05	0.0020513	0.266814	0.219175	0.0625539	0.181618	0.43894
UVRAG	0.389724	1.0427e-34	1.58373e-33	2.65185	0.0750609	0.425767	0.981165	2.41857	0.506767	0.00164689	0.00642738	2.6958	0.166253	0.294337	0.896782	2.41282	0.274391	6.90753e-11	4.72181e-10	2.96689	0.249148	0.000128417	0.00506876	2.90351	0.241924	0.006188	0.0329041	2.35539
UXT	0.413325	3.55216e-34	5.30843e-33	2.25477	0.200367	0.0674468	0.599845	1.96372	0.746176	7.40337e-06	5.84929e-05	2.14654	0.355797	0.0399821	0.368402	2.22851	0.436597	4.74465e-22	1.17098e-20	2.368	0.162855	0.0529563	0.257664	2.23561	0.388057	0.000296832	0.00340169	1.89876
VAMP2	0.239329	2.52503e-16	1.31767e-15	2.55993	0.206661	0.0285513	0.435812	2.25065	0.178886	0.259189	0.436833	2.45422	0.326658	0.0199599	0.263675	2.63331	0.20901	1.49101e-07	6.21774e-07	2.58704	0.225535	0.000837828	0.0175997	2.64411	0.268239	0.00130759	0.0102151	1.78377
VAMP8	0.720931	8.18625e-58	3.21178e-56	1.04677	0.208965	0.194288	0.841717	0.800995	1.22968	1.79703e-10	4.77268e-09	1.03254	0.476465	0.0574224	0.443636	0.963584	0.66301	1.11009e-27	4.38812e-26	1.16392	0.141484	0.222385	0.56844	1.22206	0.547617	2.37845e-07	1.4295e-05	1.24419
VAPA	0.524086	6.57241e-34	9.67659e-33	1.16209	0.0192998	0.907174	0.999952	0.969336	1.00908	1.03598e-06	1.03635e-05	1.0759	0.500754	0.0180753	0.251084	1.17872	0.484363	7.55102e-16	9.82187e-15	1.25971	0.21494	0.0261381	0.166924	1.25357	0.250234	0.0136913	0.0595144	1.47184
VARS	0.717758	1.18824e-15	5.90644e-15	0.232043	0.597411	0.070275	0.613198	0.109306	1.83113	4.13231e-07	4.6336e-06	0.141555	0.716915	0.158416	0.714319	0.201434	0.59158	8.08264e-08	3.51843e-07	0.278465	0.258035	0.688261	0.977972	0.295562	0.378821	0.00395683	0.0237432	0.646798
VASP	0.603416	5.20126e-38	9.08947e-37	1.09224	0.194718	0.290508	0.918237	0.579728	0.996654	1.96177e-05	0.000138808	0.838402	0.103613	0.709848	0.99996	0.945494	0.455441	1.04774e-12	9.21787e-12	1.26371	0.428054	1.82848e-05	0.00140871	1.34962	0.73551	2.82787e-10	6.37937e-08	0.954725
VAV1	0.718112	2.37688e-36	3.86291e-35	0.624142	0.164093	0.438494	0.982904	0.412064	1.2683	2.56109e-06	2.31439e-05	0.5101	0.994591	6.40057e-05	0.0120699	0.605954	0.65288	8.85403e-17	1.27339e-15	0.692138	0.109858	0.469763	0.831434	0.765289	0.300979	0.00590455	0.031839	1.15184
VAV2	0.267194	1.5921e-05	3.49816e-05	0.732674	0.028257	0.893142	0.999952	0.520275	0.805959	0.010029	0.0294722	0.529723	0.233431	0.444908	0.99996	0.723993	0.294817	0.000241537	0.000608387	0.836828	-0.23842	0.143992	0.457138	0.91234	0.543108	0.000327781	0.00365099	0.562628
VAV3	-0.435113	4.42945e-11	1.56901e-10	1.29709	-0.19416	0.135175	0.768178	1.90888	-2.3013	0.000118327	0.000659486	2.07992	-0.170953	0.482249	0.99996	1.6407	-0.325968	0.00190966	0.00412419	0.99267	-0.15469	0.163072	0.486439	1.87747	-0.341135	0.0871464	0.231435	0.813973
VCL	0.914164	5.92899e-46	1.4068e-44	0.5519	0.0336784	0.908632	0.999952	0.289013	1.7876	7.25022e-07	7.58826e-06	0.341394	0.386167	0.288498	0.891277	0.492479	0.80293	3.43122e-23	9.13553e-22	0.719961	0.40573	0.0391347	0.216768	0.327878	0.891048	2.81057e-07	1.62973e-05	0.395142
VCP	0.729405	2.69764e-67	1.52116e-65	1.28642	0.146969	0.382525	0.969758	0.735651	1.80824	3.40269e-14	2.27799e-12	0.940646	0.558612	0.00890869	0.174211	1.19438	0.620746	4.82805e-26	1.67929e-24	1.46663	0.241078	0.0155746	0.119959	1.44106	0.485258	7.54135e-06	0.000215984	2.23282
VCPKMT	0.453445	7.22219e-12	2.72677e-11	0.573559	0.183921	0.34632	0.948558	0.622435	0.68097	0.0288802	0.0721942	0.675265	-0.0157741	0.970901	0.99996	0.500102	0.444573	1.76372e-07	7.27798e-07	0.698824	0.26514	0.112119	0.396102	0.526125	0.382627	0.00725532	0.0372911	0.557666
VDAC1	1.01571	9.36822e-76	7.67533e-74	0.800676	0.196734	0.382077	0.969758	0.496174	1.80615	2.53661e-09	5.15247e-08	0.580967	1.00895	0.000233356	0.0254951	0.670898	0.914615	6.89503e-35	5.31779e-33	0.95012	0.487641	7.71241e-05	0.00354993	1.01838	0.455707	0.000508313	0.0050856	1.373
VDAC2	0.616004	5.06948e-43	1.06981e-41	1.07233	0.38545	0.0157899	0.343621	0.752569	0.930427	5.31271e-05	0.000330082	0.936925	0.307244	0.224457	0.816628	1.04505	0.588273	1.27785e-22	3.2615e-21	1.1974	0.408694	0.000163379	0.00601997	1.06335	0.459024	0.000102224	0.00151797	1.32404
VDAC3	0.884087	1.59064e-51	4.75416e-50	0.552289	0.358599	0.146807	0.785929	0.314844	1.84675	2.16783e-09	4.51321e-08	0.406078	0.588116	0.0724292	0.496734	0.504089	0.83525	2.83688e-25	9.10818e-24	0.638784	0.202881	0.19665	0.536435	0.629339	0.336915	0.0101061	0.0474422	1.07454
VEZT	0.527688	1.14673e-14	5.35681e-14	0.493464	0.0617831	0.82416	0.999952	0.350287	1.52753	6.62426e-06	5.30779e-05	0.365634	-0.186316	0.676996	0.99996	0.492267	0.633086	7.58947e-13	6.82956e-12	0.559118	0.0596027	0.735248	0.9992	0.573925	0.197481	0.128108	0.306998	0.789601
VGLL4	0.38549	2.42152e-06	5.75546e-06	0.427569	0.19261	0.572415	0.999952	0.198289	1.01694	0.0244996	0.0629524	0.258351	0.574249	0.174439	0.741331	0.330566	0.32023	0.00260118	0.00547595	0.504966	0.144743	0.472112	0.833052	0.516942	0.374241	0.0151342	0.0640867	0.505641
VHL	0.253363	4.50188e-05	9.39218e-05	0.64561	-0.332466	0.229935	0.869041	0.493046	-0.122827	0.778753	0.985589	0.66	-0.133787	0.704562	0.99996	0.721575	0.258488	0.00333522	0.0068904	0.644978	0.102859	0.396834	0.765078	0.737057	0.156757	0.24036	0.471165	0.77403
VIM	0.811583	2.08239e-93	4.2034e-91	3.0478	0.571539	9.07106e-06	0.00491047	1.74621	2.10906	2.21025e-17	3.24763e-15	1.95528	0.431877	0.0262179	0.295081	2.81321	0.651595	9.90797e-33	6.16684e-31	3.36094	0.443859	1.2457e-06	0.00021114	3.13912	0.599375	3.42681e-05	0.000689045	3.52755
VIRMA	0.472908	8.6603e-13	3.53209e-12	0.535605	0.132764	0.581899	0.999952	0.427941	0.231995	0.587756	0.814237	0.474246	0.382199	0.268223	0.866523	0.533071	0.450289	4.00548e-07	1.57544e-06	0.595036	0.295715	0.0384591	0.214594	0.611093	0.285605	0.0210493	0.0816967	0.741234
VKORC1	0.513998	1.74406e-11	6.37565e-11	0.407164	-0.294314	0.426477	0.981165	0.233691	1.65997	2.5659e-06	2.31689e-05	0.307564	0.631014	0.095326	0.564288	0.357605	0.40773	7.5339e-05	0.000205841	0.467384	-0.107702	0.597455	0.920385	0.466841	0.332605	0.00983776	0.0466613	0.878737
VMP1	0.371084	4.48956e-08	1.24588e-07	0.59557	-0.622538	0.0448031	0.514768	0.489967	1.23072	3.00721e-05	0.000201681	0.540161	0.312674	0.345262	0.941844	0.623228	0.372361	4.41686e-05	0.000125134	0.639158	0.194421	0.188338	0.524789	0.722414	0.159448	0.165907	0.367055	1.09473
VOPP1	0.36224	8.14913e-19	5.01109e-18	2.33612	0.462575	0.00198429	0.13427	1.11238	1.40956	3.30437e-08	4.97149e-07	1.24499	0.327084	0.082756	0.530363	2.47764	0.246804	2.20674e-05	6.60175e-05	2.48816	0.223318	0.00544451	0.0608054	2.72162	0.164934	0.0969199	0.250758	2.91745
VPREB3	-0.0232874	0.695854	0.747713	1.49935	0.0238126	0.862939	0.999952	1.67187	-1.09883	0.00600195	0.01915	1.97603	0.276105	0.266853	0.86537	1.71493	0.140755	0.0772907	0.119624	1.43035	-0.808294	0.0156107	0.120141	0.543052	-0.1788	0.478041	0.733748	0.43714
VPS13A	0.326435	2.03042e-07	5.32274e-07	0.735592	-0.152191	0.521325	0.999952	0.620819	0.883199	0.00917215	0.0273089	0.680639	0.136142	0.661431	0.99996	0.807159	0.362922	2.23232e-05	6.67206e-05	0.795408	0.217273	0.115165	0.401835	0.766044	0.138948	0.255728	0.490506	1.06366
VPS13B	0.334279	2.92686e-15	1.42237e-14	1.642	0.226995	0.0786339	0.643332	1.44047	0.553909	0.0147007	0.0407455	1.57292	-0.152545	0.494635	0.99996	1.76798	0.371972	1.82056e-10	1.17381e-09	1.67262	0.182204	0.0304228	0.184116	2.08093	0.119966	0.20245	0.419206	2.09708
VPS13C	0.229476	4.00283e-11	1.42259e-10	2.07617	-0.149197	0.214822	0.854289	1.9116	0.233661	0.243231	0.414819	2.1987	0.108381	0.503269	0.99996	2.23107	0.327465	2.02305e-11	1.48598e-10	2.04553	0.0722597	0.287909	0.651349	2.50569	0.243164	0.00504829	0.0282965	1.88374
VPS13D	0.388565	4.80218e-12	1.84663e-11	0.83404	-0.128824	0.531782	0.999952	0.689202	0.475404	0.139468	0.264622	0.725305	-0.0468925	0.883627	0.99996	0.858056	0.450114	3.04719e-09	1.65872e-08	0.867996	0.0226248	0.85331	0.9992	1.14528	0.059959	0.656231	0.879604	0.850483
VPS16	0.783982	2.59341e-20	1.76458e-19	0.24252	0.479039	0.120037	0.744953	0.177174	1.08373	0.010472	0.0305203	0.216647	0.215684	0.687516	0.99996	0.232084	0.868173	5.9282e-14	6.19492e-13	0.261359	0.365843	0.0763724	0.31842	0.306117	0.39332	0.00459835	0.0263485	0.500741
VPS25	0.924015	1.93621e-31	2.51095e-30	0.296094	0.595928	0.0284455	0.435293	0.216203	1.55974	1.06583e-05	8.07693e-05	0.264205	1.00424	0.0107874	0.187255	0.271505	0.821645	1.0985e-13	1.1009e-12	0.327902	0.578922	0.00289265	0.0406476	0.368794	0.420843	0.00130298	0.0102023	0.745626
VPS28	0.527732	2.14462e-42	4.41215e-41	1.51563	0.278822	0.0355718	0.471581	1.15008	0.923626	5.00027e-07	5.46072e-06	1.35017	0.26957	0.213969	0.803904	1.43637	0.4715	1.0474e-19	2.10832e-18	1.65985	0.182203	0.0746063	0.314196	1.57836	0.416125	1.33992e-05	0.000334331	1.6151
VPS29	0.690896	3.46007e-50	9.63837e-49	0.986667	0.360958	0.0356604	0.472273	0.644718	1.45109	4.40902e-12	1.78794e-10	0.837058	0.711709	0.00180503	0.0771679	0.904725	0.638986	2.39619e-23	6.4647e-22	1.11918	0.302525	0.00475642	0.055712	1.14669	0.362367	0.00198982	0.0140878	1.35599
VPS35	0.486957	6.23083e-20	4.14634e-19	0.844915	-0.646155	0.0195114	0.374988	0.598121	0.423169	0.202564	0.358263	0.723755	0.237381	0.4003	0.988661	0.870051	0.485983	2.0104e-11	1.47821e-10	0.889029	0.240543	0.0460444	0.237726	0.958524	0.218399	0.0734405	0.20486	0.924553
VPS36	0.627093	1.91579e-35	2.9747e-34	0.815722	0.14561	0.443781	0.983797	0.618669	1.15604	4.67893e-06	3.90107e-05	0.715837	0.165456	0.571604	0.99996	0.80642	0.587512	3.39598e-17	5.13778e-16	0.873545	0.452123	1.58844e-05	0.00127137	0.98521	0.110665	0.304027	0.549947	1.20297
VPS37B	0.31558	5.96676e-09	1.77841e-08	0.883958	0.103438	0.523532	0.999952	0.91288	0.369952	0.110406	0.218801	1.13552	-0.0202361	0.942286	0.99996	1.08634	0.561027	3.59889e-15	4.33547e-14	0.822838	-0.30949	0.0507893	0.251207	0.99215	0.188441	0.0704988	0.198729	1.48526
VPS41	0.332759	9.64292e-07	2.37669e-06	0.601596	0.0549094	0.784145	0.999952	0.675938	-0.0647386	0.877911	1	0.705772	0.372606	0.230496	0.825443	0.680275	0.397058	2.55139e-05	7.53837e-05	0.585144	-0.190058	0.201958	0.542843	0.777201	0.169546	0.218029	0.44039	0.697326
VPS4A	0.575354	2.26934e-21	1.66881e-20	0.587084	-0.192453	0.488857	0.999952	0.403348	1.22187	6.08013e-05	0.000372244	0.460602	0.461242	0.159291	0.714733	0.532967	0.470029	4.48417e-09	2.38065e-08	0.675549	0.358369	0.0109598	0.0950367	0.674085	0.690986	7.4663e-09	8.39976e-07	0.740538
VPS4B	0.472492	6.47004e-19	4.00154e-18	0.851242	-0.0172542	0.932962	0.999952	0.687516	0.845935	0.00316677	0.0110891	0.797245	0.308961	0.258737	0.856608	0.867702	0.479845	7.71116e-11	5.22768e-10	0.904511	0.103585	0.368208	0.737733	0.988224	0.148891	0.200583	0.416702	0.951132
VPS50	0.258083	0.00145482	0.00257697	0.482059	0.084163	0.745812	0.999952	0.413776	0.681228	0.109285	0.216845	0.436306	0.198646	0.62725	0.99996	0.490513	0.34276	0.0017435	0.00379828	0.515373	-0.115276	0.512758	0.862776	0.597029	0.0154787	0.922488	0.99942	0.635107
VPS51	0.564964	2.7859e-34	4.17675e-33	1.01129	0.297476	0.0406849	0.494928	0.804985	0.990121	4.84481e-06	4.01275e-05	0.919653	0.10899	0.685453	0.99996	1.00935	0.513032	5.08306e-16	6.72262e-15	1.09692	0.143008	0.261448	0.620125	1.11588	0.285108	0.00231662	0.0157785	1.51217
VPS53	0.421334	1.61504e-10	5.49309e-10	0.56623	0.0547156	0.818279	0.999952	0.41836	1.05901	0.000632157	0.00283594	0.477326	-0.760127	0.147819	0.696203	0.571527	0.34993	0.000105263	0.000280313	0.604757	0.324655	0.0176447	0.129291	0.761202	0.107352	0.369601	0.622732	0.939315
VPS8	0.422662	9.39484e-10	3.00946e-09	0.54464	-0.239252	0.370212	0.960635	0.461399	0.404655	0.352977	0.556597	0.49289	0.756945	0.0092845	0.177759	0.585547	0.498972	1.17855e-07	4.99248e-07	0.556254	0.0818337	0.595561	0.919148	0.701542	0.190141	0.188991	0.399732	0.678984
VRK1	0.52731	1.23479e-12	4.96769e-12	0.449187	-0.00221329	0.99294	0.999952	0.464116	0.0882236	0.84796	1	0.49585	0.632893	0.0696816	0.487665	0.449961	0.480913	1.1947e-06	4.36733e-06	0.513654	0.341545	0.0378011	0.211989	0.447431	0.156514	0.30813	0.55572	0.793817
VRK2	0.242431	8.22672e-06	1.85227e-05	0.872295	0.0992885	0.61109	0.999952	0.666633	0.761671	0.00268549	0.00963029	1.05364	-0.287585	0.382681	0.974417	0.899872	0.309568	2.96596e-05	8.66582e-05	0.911991	0.12907	0.266033	0.625957	1.10456	0.372912	0.000770029	0.0069442	0.970835
VSIR	0.821042	4.5428e-32	6.08971e-31	0.480953	0.498546	0.0374734	0.482034	0.31489	1.90319	9.35486e-07	9.45008e-06	0.296421	-0.571602	0.356025	0.946497	0.41016	0.639648	6.11436e-13	5.57641e-12	0.570877	0.374457	0.017542	0.128811	0.690176	0.126455	0.284361	0.52692	1.15403
VTA1	0.429141	1.62691e-09	5.09663e-09	0.51624	0.340707	0.124151	0.753467	0.434904	0.893776	0.0174788	0.0471745	0.453589	0.282806	0.445313	0.99996	0.504854	0.454469	8.49724e-07	3.17829e-06	0.562893	0.164121	0.332193	0.698384	0.593047	0.0804452	0.554242	0.799585	0.717073
VTI1A	0.307694	1.68324e-09	5.26599e-09	1.19122	0.177984	0.263947	0.900849	1.04528	0.257385	0.38411	0.592558	1.13467	0.098802	0.701106	0.99996	1.22545	0.344391	4.5793e-07	1.78677e-06	1.2477	0.0610599	0.574451	0.902519	1.51989	0.106112	0.3168	0.565903	1.46006
VTI1B	0.616809	4.84032e-25	4.40052e-24	0.613831	0.412606	0.0602125	0.573317	0.400388	1.15297	0.000179429	0.000949105	0.478591	0.35272	0.290225	0.894388	0.573619	0.618344	2.11847e-14	2.31612e-13	0.65624	0.321803	0.0158521	0.121415	0.82139	0.474728	2.8425e-05	0.000599862	0.87797
VWA8	0.506122	8.55753e-13	3.49222e-12	0.570582	0.278562	0.243881	0.885058	0.453886	1.05492	0.0062663	0.0198535	0.497067	0.182561	0.638725	0.99996	0.551929	0.416637	7.33767e-06	2.37737e-05	0.65633	0.327694	0.045628	0.236717	0.651561	0.246582	0.0335713	0.115418	1.12017
WAC	0.385246	1.23305e-23	1.0377e-22	1.60764	0.205052	0.0949734	0.692546	1.49367	0.827503	8.60954e-06	6.68095e-05	1.61064	0.0825189	0.688214	0.99996	1.68265	0.399876	3.3304e-14	3.59132e-13	1.69004	0.163164	0.0506063	0.250606	1.78019	0.218953	0.0169739	0.0697769	1.74974
WAPL	0.420745	2.96484e-12	1.15963e-11	0.698235	0.30525	0.109254	0.727537	0.578831	1.14262	3.06253e-05	0.000204542	0.663153	0.371523	0.204099	0.789887	0.689803	0.452157	3.38809e-08	1.56614e-07	0.76009	-0.0846602	0.555911	0.889634	0.781937	0.202213	0.0954254	0.247826	0.917703
WARS	0.695877	3.12697e-17	1.72348e-16	0.297271	0.253342	0.364227	0.958607	0.200172	0.905257	0.00556393	0.0179548	0.486222	0.0237978	0.964065	0.99996	0.217159	0.562358	3.27026e-07	1.30068e-06	0.319471	0.489563	0.374323	0.744255	0.514502	0.350706	0.0100463	0.0473322	1.3628
WAS	0.685249	1.21481e-65	6.38486e-64	1.22052	0.171365	0.254193	0.891638	0.899954	0.959642	3.18158e-07	3.66562e-06	1.21937	0.256442	0.269898	0.869302	1.19229	0.643006	7.60328e-31	3.8535e-29	1.29604	0.365183	0.000154395	0.0057754	1.41122	0.642175	6.61719e-10	1.19749e-07	1.25895
WASF2	0.413201	2.77196e-26	2.71504e-25	1.55498	0.209418	0.10054	0.702074	1.17175	0.791022	3.96728e-05	0.00025649	1.4374	0.238089	0.217389	0.810281	1.66268	0.379567	1.34648e-11	1.01692e-10	1.53267	0.178003	0.0288377	0.177853	1.92462	0.464087	3.76001e-07	2.02352e-05	1.5073
WASHC2A	0.513286	3.45773e-15	1.67336e-14	0.531143	0.134189	0.57803	0.999952	0.427814	0.741675	0.0351675	0.0852441	0.494019	0.333674	0.32148	0.925649	0.559991	0.457725	3.45305e-07	1.37031e-06	0.559597	0.394362	0.00446883	0.0536074	0.605782	0.46373	0.000525016	0.00519589	0.57088
WASHC2C	0.38058	5.18886e-10	1.70168e-09	0.671721	0.07082	0.75365	0.999952	0.524588	0.84561	0.00594534	0.0189962	0.596882	-0.565779	0.229036	0.822956	0.669286	0.462384	5.88861e-09	3.06436e-08	0.734141	0.0298269	0.838465	0.9992	0.763428	0.434926	0.00029306	0.0033749	0.735181
WASHC3	0.511307	2.02519e-17	1.13099e-16	0.659507	0.0589333	0.785215	0.999952	0.561205	1.08036	0.000173557	0.000922324	0.656895	-0.254187	0.530491	0.99996	0.645312	0.539049	3.26396e-11	2.32875e-10	0.707881	-0.0342477	0.823829	0.9992	0.729408	0.183564	0.113862	0.282136	1.07121
WASHC4	0.266338	8.2545e-10	2.6607e-09	1.47976	-0.128778	0.365004	0.958887	1.37689	0.471507	0.0555038	0.124523	1.47218	-0.0461114	0.83351	0.99996	1.59486	0.307734	2.44123e-07	9.85592e-07	1.51131	0.114354	0.20898	0.550416	1.63217	0.289907	0.009952	0.0470661	1.09257
WBP1	0.509717	1.94943e-15	9.55373e-15	0.560468	0.647291	0.000771608	0.0771133	0.408033	1.76106	1.60685e-13	8.8252e-12	0.510407	0.595326	0.0543843	0.430756	0.541753	0.513972	3.17844e-09	1.72355e-08	0.612967	-0.125319	0.488181	0.845238	0.591678	0.65877	2.03762e-09	2.93032e-07	1.03767
WBP11	0.245255	1.49353e-06	3.62403e-06	1.06437	0.0574404	0.738354	0.999952	0.906845	0.184344	0.548749	0.775196	1.0219	0.0646664	0.811325	0.99996	1.13006	0.290066	2.94374e-05	8.60445e-05	1.10534	0.174902	0.0935719	0.36006	1.13928	0.0473584	0.710703	0.919775	0.937183
WBP2	0.468224	2.87981e-21	2.10661e-20	0.857753	0.147095	0.439891	0.983797	0.604763	0.86317	0.000201962	0.00105202	0.733393	0.385495	0.149233	0.698993	0.827704	0.390947	8.81448e-09	4.45781e-08	0.907755	0.385121	0.000777138	0.0168668	0.99294	0.562002	3.56633e-07	1.93829e-05	0.732619
WDFY1	0.308458	9.27585e-07	2.29027e-06	0.56321	0.233725	0.377603	0.96749	0.306402	1.01424	0.00115055	0.00473701	0.592627	-0.157936	0.663999	0.99996	0.651232	0.358302	2.56153e-05	7.56674e-05	0.565511	-0.0581202	0.710811	0.991351	0.710574	0.186902	0.120327	0.293693	0.71977
WDFY2	0.53559	1.31286e-21	9.81507e-21	0.895871	-0.128447	0.533773	0.999952	0.723014	-0.198114	0.660156	0.882798	0.752054	0.443634	0.125056	0.643342	0.834055	0.361562	1.42283e-06	5.14431e-06	1.03511	0.665833	1.05738e-09	2.17624e-06	1.19811	0.0264748	0.876617	0.99942	0.616054
WDFY4	0.196092	2.26552e-08	6.43963e-08	2.29938	-0.164994	0.152608	0.794055	1.95095	-0.084529	0.698437	0.916826	2.10047	0.0358629	0.828844	0.99996	2.50442	0.257292	1.08256e-07	4.61617e-07	2.18198	0.149975	0.0289236	0.178042	3.01228	0.533738	7.25802e-05	0.0011928	1.09507
WDR1	0.684576	5.04734e-42	1.02627e-40	0.884444	0.407988	0.0175976	0.360661	0.562291	1.24865	3.73615e-07	4.22286e-06	0.717108	0.806124	0.000546158	0.0407986	0.811191	0.573153	7.72858e-16	1.0007e-14	0.999833	0.250784	0.0315886	0.18829	1.08504	0.59888	1.57415e-07	1.04757e-05	1.2425
WDR11	0.412653	1.32636e-12	5.32377e-12	0.760458	0.352003	0.0580412	0.569646	0.647999	0.778147	0.0157415	0.0431651	0.704371	-0.20535	0.536152	0.99996	0.8686	0.468921	2.00948e-09	1.11873e-08	0.801095	0.276609	0.0410176	0.22216	0.690178	0.344728	0.00500112	0.0280991	0.877803
WDR13	0.849464	4.14479e-34	6.14788e-33	0.35813	0.411988	0.120436	0.744953	0.272732	1.60516	3.14621e-07	3.62857e-06	0.33612	0.813613	0.0320578	0.33032	0.317627	0.734688	4.30232e-15	5.13925e-14	0.403689	0.396799	0.0283226	0.176184	0.44467	0.606657	8.56427e-07	3.89603e-05	0.593852
WDR26	0.416235	2.97648e-13	1.2573e-12	0.695839	0.141033	0.471982	0.997076	0.648646	1.06307	1.6436e-05	0.000118823	0.722751	0.387311	0.158506	0.714319	0.755559	0.392148	7.68761e-07	2.901e-06	0.735033	0.180947	0.146809	0.461189	0.852913	0.176039	0.13722	0.322807	0.977161
WDR33	0.493744	4.9918e-27	5.0972e-26	1.06033	-0.00209831	0.990213	0.999952	0.877409	0.744227	0.00147507	0.00585167	0.956284	0.361127	0.116138	0.621814	1.08678	0.483456	2.10881e-14	2.30734e-13	1.12981	0.221788	0.0304283	0.184116	1.23249	0.308517	0.00133497	0.010367	1.40498
WDR41	0.809725	5.14997e-26	4.95707e-25	0.310867	0.241531	0.47179	0.997076	0.197893	1.38662	0.000615661	0.00277292	0.2286	0.417785	0.368639	0.961028	0.266792	0.690715	2.88876e-12	2.39034e-11	0.380629	0.178383	0.368177	0.737733	0.385966	0.433871	0.000542494	0.0053336	0.731761
WDR43	0.342598	6.54647e-12	2.48242e-11	1.07095	-0.177745	0.353323	0.952579	0.907059	0.497102	0.0712494	0.153205	0.9586	0.553728	0.0133386	0.212522	1.13399	0.35275	1.1888e-07	5.03291e-07	1.15382	0.17896	0.128618	0.427625	1.10356	0.120295	0.301504	0.546593	1.16813
WDR48	0.417806	9.86254e-13	3.999e-12	0.702747	0.0484473	0.804484	0.999952	0.722413	-0.255296	0.521789	0.746903	0.755098	0.0057257	0.987401	0.99996	0.685008	0.420489	2.35568e-08	1.11394e-07	0.823067	0.168927	0.259567	0.618113	0.704029	0.227213	0.0553537	0.166314	0.882636
WDR6	0.366522	2.93756e-07	7.60207e-07	0.486058	0.161477	0.493706	0.999952	0.359155	0.359533	0.391005	0.601591	0.427107	0.975855	0.000264926	0.0270146	0.4962	0.339844	0.000465914	0.00111837	0.511775	0.124297	0.477498	0.837843	0.534301	0.00548889	0.968663	0.99942	0.691959
WDR70	0.329457	5.37523e-09	1.60726e-08	0.894094	0.171528	0.335126	0.943549	0.807679	0.225096	0.499377	0.724353	0.869641	-0.151323	0.618359	0.99996	0.985939	0.311795	7.01742e-05	0.000192731	0.90334	0.265138	0.0213307	0.145853	1.13032	0.206015	0.0658092	0.188609	1.21616
WDR74	0.261444	0.000262116	0.000504665	0.626038	-0.27042	0.26369	0.900828	0.623784	0.0729982	0.849848	1	0.698375	0.267201	0.434685	0.99996	0.686033	0.244002	0.0134288	0.0246466	0.62765	0.391534	0.0159848	0.121977	0.610918	0.268348	0.0429143	0.138381	0.794089
WDR75	0.473082	1.53598e-09	4.81935e-09	0.380951	0.542336	0.0146582	0.328177	0.356361	1.0602	0.00411018	0.0138286	0.357887	0.826593	0.0110557	0.18954	0.405966	0.357519	0.000832491	0.0019138	0.421842	0.269668	0.121897	0.415077	0.382839	0.614894	2.59798e-05	0.000559993	0.500027
WDR82	0.349912	3.81275e-07	9.7385e-07	0.519894	0.385416	0.0881751	0.673469	0.362842	0.937336	0.00280576	0.00998879	0.423299	0.769111	0.00823667	0.167979	0.514209	0.346184	0.000138316	0.000361681	0.595179	-0.00288547	0.985841	0.9992	0.579836	-0.13639	0.337391	0.587456	0.788628
WDR83OS	0.548221	5.30455e-42	1.07699e-40	1.42067	0.154939	0.294048	0.918775	1.07465	1.19739	3.43266e-11	1.13559e-09	1.39835	0.354198	0.098688	0.574447	1.37562	0.440697	3.16774e-14	3.42633e-13	1.48263	0.390133	4.84226e-06	0.000593044	1.67522	0.287462	0.00941831	0.0451662	1.86847
WIPF1	0.597995	4.09381e-55	1.42546e-53	1.56906	0.141186	0.283825	0.910296	1.28863	0.94829	1.45225e-06	1.40493e-05	1.51101	0.245646	0.210948	0.800418	1.62487	0.63066	1.77882e-31	9.59817e-30	1.59296	0.312049	0.000132726	0.00522454	1.98294	0.276335	0.00217019	0.0150669	1.92985
WIPI1	1.10309	5.40921e-12	2.07033e-11	0.0677827	1.27102	0.00878342	0.263543	0.0454978	2.98803	3.82455e-09	7.46052e-08	0.0512299	0.172456	0.873209	0.99996	0.067635	0.996331	1.06691e-05	3.3668e-05	0.0746687	0.434464	0.33225	0.698384	0.0821704	0.542458	9.45296e-05	0.00143741	0.679067
WIPI2	0.565738	2.13549e-19	1.3675e-18	0.556785	0.131289	0.560358	0.999952	0.461543	0.974616	0.0019872	0.00752645	0.511579	0.522419	0.0975569	0.570203	0.550976	0.612141	1.24619e-12	1.08628e-11	0.568439	0.286593	0.0487853	0.245115	0.75103	0.318943	0.00455445	0.0261242	0.87137
WNK1	0.432619	3.12529e-19	1.975e-18	1.06923	0.0482515	0.799653	0.999952	0.711297	0.284136	0.406032	0.620129	0.777648	0.305907	0.187937	0.760742	1.14475	0.460446	3.14386e-12	2.58785e-11	1.13169	0.125653	0.217427	0.561879	1.37243	0.23992	0.0294983	0.104807	1.19118
WSB1	0.384107	2.05571e-16	1.07855e-15	1.19558	0.532579	9.64445e-05	0.019277	0.870548	0.225592	0.403331	0.61666	1.13332	0.3249	0.173915	0.74049	1.135	0.351835	3.08712e-08	1.43637e-07	1.19028	0.305142	0.00126931	0.0231227	1.69687	0.268574	0.0202337	0.0793352	1.00079
WTAP	0.394946	1.50178e-23	1.25777e-22	1.50645	0.146853	0.281074	0.908896	1.25966	0.825204	5.67152e-05	0.000349878	1.33407	0.051255	0.821735	0.99996	1.49912	0.37566	9.79852e-13	8.65282e-12	1.65525	0.0409911	0.671313	0.968226	1.60763	0.271945	0.00379284	0.0230482	1.56207
WWOX	0.212687	0.00254847	0.00438589	1.06269	-0.0318896	0.849182	0.999952	1.43428	0.0891843	0.780798	0.987258	1.42576	0.0905703	0.79315	0.99996	1.04003	0.406941	2.98291e-05	8.70638e-05	1.0318	-0.118101	0.425398	0.793356	1.52419	-0.141476	0.265731	0.504271	1.86251
WWP2	0.528467	3.98452e-21	2.88443e-20	0.732488	0.342368	0.0654527	0.593828	0.585301	1.15411	2.69269e-05	0.000182973	0.636705	0.462083	0.101527	0.583948	0.745518	0.53379	7.07926e-13	6.3907e-12	0.804043	0.279583	0.0263936	0.168179	0.904883	0.287478	0.0160139	0.0667638	0.904835
XAF1	0.426586	1.50728e-14	6.9908e-14	0.751932	-0.204049	0.349417	0.950707	0.618513	0.521434	0.00239394	0.00874017	2.63514	-0.303434	0.379851	0.971037	0.783774	0.359415	3.07374e-06	1.04829e-05	0.770317	0.145725	0.260635	0.619426	0.773681	1.03474	6.00663e-08	4.738e-06	0.30524
XIAP	0.337133	4.13184e-06	9.58658e-06	0.474973	0.250458	0.301854	0.922541	0.352184	0.889453	0.0172857	0.0467632	0.430197	0.273023	0.454338	0.99996	0.481257	0.364853	0.000198698	0.000507235	0.502184	0.122244	0.458918	0.821191	0.574521	0.167195	0.182583	0.391457	0.878993
XIST	0.210025	0.00340812	0.00578106	1.09733	-0.0854896	0.694802	0.999952	0.727082	0.101185	0.891972	1	0.765443	-0.127252	0.71842	0.99996	0.969475	0.297968	0.012014	0.0222864	1.15214	0.104147	0.291434	0.654446	1.76593	0.226148	0.162352	0.361752	1.43106
XKR6	0.351273	9.1925e-09	2.69034e-08	0.826305	0.011613	0.959391	0.999952	0.543597	0.781726	0.0281804	0.0706947	0.616632	-0.0356521	0.909757	0.99996	0.901872	0.513238	6.89267e-10	4.06204e-09	0.836548	0.137876	0.314262	0.678807	0.981702	0.3451	0.00779114	0.0392128	0.923677
XPA	0.428782	1.81932e-12	7.22746e-12	0.677994	0.31087	0.126848	0.756289	0.542672	0.653242	0.0386301	0.0920322	0.668761	0.474168	0.0991966	0.576212	0.716748	0.501672	1.81002e-09	1.01206e-08	0.686308	0.0636093	0.654165	0.957983	0.747281	0.469853	0.000124395	0.00175461	0.691752
XPC	0.420484	7.86325e-12	2.95838e-11	0.720274	0.551395	0.00366249	0.177549	0.511785	0.119564	0.783699	0.989496	0.571071	0.0749265	0.822006	0.99996	0.755166	0.462744	1.47641e-08	7.21231e-08	0.771802	0.393819	0.00450225	0.0538639	0.727349	0.321869	0.0142751	0.0614436	0.689862
XPO1	0.388702	1.27029e-16	6.73748e-16	1.07824	0.38283	0.00973679	0.281738	0.853937	0.84147	0.00040264	0.00191728	0.963686	0.160846	0.507044	0.99996	1.13181	0.375867	2.87961e-09	1.57292e-08	1.1444	0.276909	0.00820176	0.0788277	1.22391	0.348699	0.00526665	0.0293407	1.12546
XPO4	0.333343	1.73536e-08	4.97839e-08	0.760987	0.054596	0.786614	0.999952	0.656527	0.221861	0.551528	0.778053	0.629701	0.544517	0.0415993	0.375266	0.765042	0.393726	8.15165e-07	3.05789e-06	0.850013	0.160677	0.23253	0.583801	0.833302	0.0312003	0.791729	0.973218	1.0101
XPO6	0.357532	1.0233e-11	3.8231e-11	0.855116	-0.0124185	0.947195	0.999952	0.685236	0.698934	0.00655838	0.0205772	0.802888	0.108596	0.702347	0.99996	0.886705	0.296155	2.29955e-05	6.8571e-05	0.93938	0.287854	0.0223186	0.150908	0.913673	0.465898	0.000232306	0.00283799	0.720116
XPR1	0.260572	0.0010073	0.00181778	0.521448	-0.200594	0.480073	0.998458	0.426226	0.792167	0.0810541	0.170107	0.385795	-0.20503	0.650894	0.99996	0.519769	0.303455	0.00357398	0.00733823	0.55273	0.0799642	0.618188	0.932519	0.73119	0.316352	0.0213653	0.0826313	0.767698
XRCC5	0.397852	1.28917e-27	1.35718e-26	1.80469	0.189306	0.0986316	0.698442	1.55915	0.814338	3.97566e-06	3.3922e-05	1.77225	0.0678979	0.728914	0.99996	1.81542	0.397494	1.43116e-14	1.60297e-13	1.89169	0.196232	0.0131125	0.106936	1.99821	0.295622	0.009132	0.0441661	2.06493
XRCC6	0.522485	3.34588e-42	6.83306e-41	1.53123	-0.0310236	0.827284	0.999952	1.20864	0.873867	4.27847e-06	3.62054e-05	1.40516	0.561266	0.00159172	0.0723157	1.55902	0.518634	1.68334e-21	3.89696e-20	1.58838	0.134313	0.153817	0.471331	1.69658	0.382975	0.00127649	0.0100512	1.6933
XRN1	0.35063	1.84418e-15	9.06343e-15	1.36567	0.219245	0.110528	0.731149	1.26121	1.19348	1.17851e-08	2.0111e-07	1.53687	0.0682701	0.765551	0.99996	1.44488	0.348116	1.4734e-08	7.20257e-08	1.4497	0.0513093	0.604362	0.92379	1.52417	0.158469	0.0963384	0.249717	2.20444
XRN2	0.570134	1.32621e-34	2.00341e-33	1.05365	-0.0133386	0.941635	0.999952	0.842952	0.860657	0.00054746	0.00250464	1.01037	0.0534523	0.84764	0.99996	1.04288	0.604181	1.80091e-21	4.16234e-20	1.1535	0.102479	0.352844	0.721181	1.14364	0.496602	1.43635e-06	5.97318e-05	1.31667
YAF2	0.540142	2.33489e-18	1.39692e-17	0.667522	0.0895046	0.69355	0.999952	0.57358	0.832247	0.0137968	0.0386093	0.605711	0.706323	0.0205414	0.267019	0.615691	0.477378	2.86622e-09	1.56682e-08	0.799288	0.155559	0.31204	0.676228	0.717114	0.232656	0.0569076	0.169695	0.932556
YBX1	0.610262	1.5545e-98	3.79844e-96	3.48608	0.0285994	0.73796	0.999952	3.13957	1.01466	1.25351e-15	1.18185e-13	3.37331	0.593497	8.07693e-06	0.00379806	3.41144	0.577029	1.87996e-45	4.10438e-43	3.6478	0.238039	0.000623398	0.0144433	3.53875	0.491179	7.3556e-05	0.00120051	3.11263
YBX3	0.86289	3.75396e-19	2.35519e-18	0.528711	-0.104334	0.477501	0.998185	1.71961	0.0515339	0.854495	1	1.68723	1.12753	0.0104206	0.185329	0.616687	1.06719	1.1014e-17	1.74441e-16	0.434522	-0.541518	0.00512558	0.0583748	0.824193	0.506226	0.00106386	0.00874235	0.884367
YDJC	0.469905	1.36047e-13	5.88834e-13	0.544589	-0.224933	0.418719	0.981096	0.415238	0.864398	0.00450378	0.0149474	0.532176	0.333022	0.331851	0.935162	0.527916	0.478528	1.04209e-08	5.20621e-08	0.590362	0.193014	0.267291	0.627688	0.517358	0.529193	6.05707e-05	0.0010533	0.637708
YIF1A	0.625392	1.2427e-20	8.6197e-20	0.535467	-0.0927374	0.767244	0.999952	0.321383	1.29622	0.000352722	0.00171717	0.392127	-0.540259	0.309134	0.91179	0.511503	0.515759	6.19662e-08	2.75922e-07	0.571448	0.264516	0.0797862	0.326557	0.670207	0.148662	0.243853	0.475539	1.18977
YIF1B	0.777347	3.51845e-22	2.71948e-21	0.323675	0.148653	0.663318	0.999952	0.186524	2.05137	4.126e-08	6.07043e-07	0.231457	1.14656	0.00141698	0.0689263	0.273126	0.447373	9.30055e-05	0.000249875	0.379343	0.624934	0.000576851	0.013714	0.414728	0.364781	0.00481629	0.0272934	1.18158
YIPF3	0.785898	8.32872e-36	1.31671e-34	0.49874	0.370741	0.132723	0.7646	0.312479	1.8329	1.39871e-11	5.08843e-10	0.412124	0.837802	0.00803655	0.166346	0.450802	0.754019	4.41933e-19	8.23028e-18	0.545109	0.267218	0.0795603	0.326557	0.669109	0.270072	0.0195147	0.0772149	1.02373
YIPF4	0.524556	3.76639e-14	1.69549e-13	0.463971	0.0272432	0.913734	0.999952	0.392654	1.04092	0.00074808	0.00327039	0.454422	-0.467599	0.367181	0.959676	0.468339	0.567599	1.02319e-09	5.88809e-09	0.50755	0.419784	0.00530711	0.0597819	0.544219	0.34996	0.00581912	0.0315301	0.708196
YJU2	0.38683	1.4694e-08	4.23198e-08	0.485612	0.404838	0.0584488	0.569646	0.396595	0.798842	0.00938093	0.0278499	0.450307	0.630304	0.0584158	0.446722	0.467714	0.351387	7.11595e-05	0.000195211	0.55171	0.358464	0.045406	0.23599	0.485315	0.0402265	0.766411	0.956374	0.624604
YLPM1	0.308843	5.10881e-06	1.17457e-05	0.617137	0.221602	0.278607	0.908785	0.544587	0.828433	0.010184	0.029858	0.570301	-0.120602	0.74112	0.99996	0.699327	0.432532	1.69598e-06	6.05031e-06	0.629648	0.11323	0.423155	0.791636	0.75199	0.364346	0.0058293	0.0315675	0.707548
YME1L1	0.304638	2.17355e-11	7.8857e-11	1.21397	0.293966	0.0425406	0.502166	1.02817	0.95854	6.14984e-06	4.96641e-05	1.16574	0.259608	0.248282	0.8438	1.28374	0.259752	4.67973e-05	0.000132081	1.27909	0.28863	0.00230708	0.0351726	1.33997	0.318734	0.000713247	0.00655821	1.63544
YPEL3	0.395071	4.92488e-30	5.898e-29	2.37425	0.0355847	0.758932	0.999952	1.88104	0.26139	0.207793	0.365683	2.02939	0.274966	0.116192	0.621814	2.4137	0.365755	4.32976e-14	4.59907e-13	2.43738	0.195952	0.00871565	0.0819372	2.54525	0.095394	0.380618	0.633837	1.70389
YPEL5	0.279215	2.8612e-10	9.56112e-10	1.73286	-0.12213	0.393597	0.970451	1.60862	0.54706	0.0183866	0.0492952	1.86504	0.348483	0.071602	0.493128	2.00647	0.358905	5.98004e-09	3.10511e-08	1.60154	0.0497151	0.550894	0.885499	2.13975	0.249181	0.0244938	0.0913413	1.34796
YTHDC1	0.297077	1.59217e-11	5.84032e-11	1.38532	0.176102	0.194717	0.841717	1.31832	0.0846402	0.768231	0.976647	1.402	0.246641	0.246018	0.841411	1.43264	0.262051	2.08984e-05	6.27925e-05	1.46883	0.235263	0.00865014	0.0816127	1.44226	0.231686	0.0142888	0.0614702	1.50815
YTHDC2	0.210617	0.00118549	0.00212312	0.73294	0.116705	0.564593	0.999952	0.686293	0.0797385	0.848935	1	0.691608	0.04288	0.89406	0.99996	0.807254	0.298569	0.000800641	0.00184357	0.731103	0.163046	0.202806	0.543799	0.920106	0.405053	0.00321394	0.0201783	0.655061
YTHDF2	0.546328	8.13673e-21	5.72944e-20	0.661888	0.138352	0.534399	0.999952	0.462804	1.22715	4.41055e-06	3.70736e-05	0.539275	0.309588	0.331583	0.93485	0.672743	0.52175	5.49216e-11	3.80377e-10	0.725613	0.181264	0.195431	0.535269	0.705694	0.197306	0.0863427	0.22968	1.03141
YTHDF3	0.227315	0.00138396	0.00245801	0.518832	0.49164	0.0172779	0.356875	0.436471	0.641062	0.0909137	0.186374	0.464994	0.312589	0.356115	0.946497	0.554611	0.275217	0.00374011	0.00765445	0.544012	-0.197293	0.244342	0.599283	0.642634	0.259956	0.0610361	0.17847	0.683119
YWHAB	0.598168	2.42078e-88	3.44048e-86	2.83217	0.162544	0.0884827	0.675288	2.33429	0.823051	2.352e-08	3.70619e-07	2.70875	0.509306	0.000420309	0.0361623	2.66064	0.509942	3.84841e-34	2.74436e-32	3.05781	0.280218	2.59115e-05	0.00173982	2.96394	0.415941	0.000118959	0.00170054	2.68975
YWHAE	0.721096	3.34476e-52	1.03755e-50	1.02098	0.396256	0.0146884	0.328177	0.71802	1.85147	2.3911e-15	2.14705e-13	0.809537	0.361306	0.150921	0.700961	0.998257	0.645509	7.27772e-22	1.74751e-20	1.13872	0.178752	0.110697	0.39323	1.15006	0.415987	0.000140307	0.0019287	1.85621
YWHAH	0.649702	1.17372e-25	1.10307e-24	0.792219	0.341401	0.168911	0.814119	0.423074	1.16949	0.0019945	0.0075496	0.450449	0.591472	0.0802702	0.522456	0.637988	0.581049	1.05765e-12	9.29929e-12	0.887291	0.401013	0.00131303	0.0236757	1.22606	0.691394	1.47922e-06	6.1052e-05	0.841017
YWHAQ	0.595791	1.70691e-45	4.00232e-44	1.24303	0.12955	0.378816	0.967662	1.02843	0.90667	2.21504e-06	2.03087e-05	1.28042	0.413772	0.0608902	0.454821	1.22713	0.496469	1.52385e-17	2.38161e-16	1.38432	0.231621	0.020374	0.141255	1.33647	0.261935	0.0241028	0.0903744	1.54826
YWHAZ	0.464727	3.73378e-71	2.52447e-69	3.38722	0.133132	0.106888	0.721771	2.95622	0.816024	5.87077e-10	1.38668e-08	3.23201	0.337899	0.0067099	0.152228	3.42834	0.394316	1.72437e-27	6.74119e-26	3.50255	0.25291	6.61434e-06	0.000716487	3.57074	0.535683	4.31053e-09	5.33728e-07	2.84311
YY1	0.529229	5.23507e-40	9.90679e-39	1.44406	0.184911	0.212483	0.853245	1.09618	0.691008	0.00213497	0.00797721	1.26394	-0.0210088	0.931334	0.99996	1.43635	0.536934	7.88267e-23	2.03758e-21	1.55375	0.201707	0.022664	0.152295	1.5512	0.229052	0.0246615	0.0918213	1.49188
YY1AP1	0.593819	8.52607e-20	5.62003e-19	0.455099	-0.0491537	0.860759	0.999952	0.344564	1.40053	1.90358e-06	1.77114e-05	0.393787	0.00111439	0.997924	0.99996	0.451736	0.600642	2.96854e-12	2.44922e-11	0.513255	0.136082	0.382558	0.751641	0.543317	0.232148	0.0606337	0.177545	0.744956
ZBED5	0.265996	7.10367e-05	0.000145308	0.627332	-0.0725959	0.72996	0.999952	0.661556	-0.927676	0.118906	0.232443	0.729304	-0.520147	0.261114	0.857669	0.638503	0.31031	0.000627783	0.00147084	0.642481	0.0586457	0.684245	0.976225	0.697494	0.527591	0.00023324	0.002846	0.546308
ZBP1	0.812647	9.32628e-34	1.35591e-32	0.577514	0.194472	0.412509	0.980338	0.40551	1.9513	5.29331e-15	4.53701e-13	1.009	0.163532	0.618579	0.99996	0.677548	0.784411	6.23826e-14	6.48551e-13	0.572339	-0.252688	0.174373	0.50284	0.684242	0.256655	0.0204031	0.0798475	2.13147
ZBTB1	0.255969	6.49076e-06	1.47645e-05	0.849294	0.509524	0.00328788	0.170963	0.632786	0.925526	0.00206544	0.00776615	0.723684	-0.0339179	0.911487	0.99996	0.922241	0.345811	8.02601e-06	2.5827e-05	0.882711	0.0584685	0.625696	0.93835	0.971181	0.272816	0.037304	0.125066	0.736083
ZBTB10	-0.310213	0.00153019	0.00270429	0.516101	-0.522606	0.0423411	0.502085	0.711469	-1.56377	0.0319715	0.0784994	0.719028	0.434402	0.196283	0.776549	0.628803	-0.373077	0.0102894	0.0193375	0.491928	0.0121854	0.948533	0.9992	0.485703	-1.52169	0.00418013	0.0247087	0.216765
ZBTB32	0.810544	4.63855e-21	3.34052e-20	0.388548	1.44867	0.00680543	0.240261	0.041199	2.70546	0.000104805	0.000596159	0.0727119	0.544485	0.219026	0.811964	0.356881	0.662685	2.0584e-08	9.84189e-08	0.44406	0.359576	0.0237945	0.156819	0.635027	1.00089	1.62562e-09	2.45602e-07	0.56771
ZBTB38	0.488026	1.29308e-14	6.02344e-14	0.761385	0.581618	0.0229581	0.397273	0.28589	2.14815	8.41587e-09	1.4981e-07	0.358723	0.617532	0.114402	0.617833	0.387801	0.184175	0.0179351	0.0320631	1.10487	0.0748232	0.64764	0.954044	0.791001	0.0733167	0.50633	0.75816	1.81476
ZBTB44	0.122489	0.111324	0.149737	0.530365	-0.200968	0.454438	0.990807	0.456256	-0.598084	0.326084	0.523813	0.539532	0.381516	0.211299	0.800865	0.651971	0.252707	0.0153667	0.0278575	0.509739	-0.0432667	0.790671	0.9992	0.565055	0.20077	0.262724	0.500084	0.423387
ZBTB7A	0.604111	2.48673e-43	5.37813e-42	1.22328	0.597776	0.000206368	0.0303645	0.631432	1.53774	2.42342e-10	6.24568e-09	0.735137	0.232697	0.365741	0.957539	1.04307	0.496371	2.72274e-18	4.578e-17	1.48164	0.402704	5.51414e-05	0.00282142	1.38823	0.389516	0.000320091	0.0035938	1.17618
ZBTB8OS	0.473851	3.42714e-16	1.77119e-15	0.696188	-0.403032	0.151985	0.793478	0.490486	1.44389	4.38331e-08	6.40733e-07	0.637641	0.553343	0.0511685	0.418281	0.662264	0.501093	7.69963e-10	4.50765e-09	0.736549	0.100322	0.433244	0.799569	0.851191	0.303395	0.00453	0.0260112	1.29379
ZC3H13	0.494612	5.25583e-19	3.268e-18	0.869432	-0.358761	0.124337	0.753467	0.710856	1.24491	1.39114e-05	0.000102204	0.778836	0.0525823	0.866949	0.99996	0.882851	0.51029	3.53651e-11	2.50307e-10	0.900217	0.359806	0.00168192	0.0283598	1.0215	0.181402	0.130789	0.311744	1.05986
ZC3H15	0.402871	7.76e-22	5.89963e-21	1.47886	0.0144808	0.925082	0.999952	1.26969	0.761542	0.000386811	0.00185597	1.36756	0.464328	0.02051	0.267019	1.55128	0.422421	2.53785e-13	2.43178e-12	1.53249	0.0765647	0.422213	0.79049	1.59339	0.454411	2.32509e-06	8.73099e-05	1.59588
ZC3H6	0.248769	0.0054468	0.00898638	0.469222	-0.0982643	0.738319	0.999952	0.411331	1.09933	0.0105302	0.0306585	0.465359	-0.299377	0.590913	0.99996	0.409143	0.305359	0.00844099	0.016172	0.533399	-0.0440643	0.831209	0.9992	0.515539	0.164277	0.440486	0.696288	0.333263
ZCCHC7	0.128773	0.00117507	0.00210501	2.27919	0.0224563	0.813188	0.999952	2.7917	-0.100777	0.59942	0.825443	2.9499	0.0762126	0.652329	0.99996	2.59625	0.317701	8.71584e-09	4.41107e-08	2.07127	-0.221885	0.0128396	0.105522	2.64021	0.192227	0.0267186	0.0974985	2.25803
ZCRB1	0.640593	1.21159e-22	9.63188e-22	0.633498	0.630134	0.00245919	0.144831	0.5082	0.865334	0.00799621	0.0243655	0.595775	0.306365	0.393491	0.9838	0.658776	0.55572	3.68286e-10	2.25468e-09	0.689308	0.490761	0.00076375	0.016697	0.642469	0.324266	0.00940542	0.0451438	0.924494
ZDHHC12	1.01155	1.19434e-51	3.60059e-50	0.412634	0.419577	0.13164	0.764381	0.25512	1.81077	8.62571e-09	1.52964e-07	0.323264	0.998467	0.00316184	0.101459	0.366476	0.931267	1.75947e-23	4.80165e-22	0.460986	0.535736	0.00109531	0.0211036	0.556492	0.464781	0.0005182	0.00514699	0.802951
ZDHHC14	-0.632112	9.26186e-09	2.7095e-08	0.618243	-0.105365	0.740938	0.999952	0.299149	-15.5393	0.984518	1	0.329602	-1.14831	0.135384	0.668428	0.399217	-1.01597	2.15918e-12	1.81414e-11	0.853684	0.0807746	0.695833	0.982522	0.877915	-0.546584	0.0615646	0.179656	0.393379
ZDHHC17	0.299057	4.25773e-05	8.90951e-05	0.523165	-0.479369	0.100992	0.70302	0.485968	0.394999	0.31804	0.513514	0.517198	0.262869	0.447475	0.99996	0.564822	0.347629	0.000431376	0.00104163	0.556102	0.0556472	0.732674	0.9992	0.587285	0.284389	0.0448532	0.14312	0.585386
ZDHHC20	0.396254	2.65558e-13	1.12525e-12	0.908246	0.2445	0.195466	0.842495	0.688395	1.09769	0.00030809	0.00153354	0.688558	0.0581418	0.841336	0.99996	0.943098	0.352983	1.13577e-06	4.1637e-06	1.02484	0.0378471	0.763117	0.9992	1.00949	0.0904596	0.435512	0.691408	1.1103
ZDHHC21	0.329608	2.46706e-09	7.6071e-09	0.854571	-0.115452	0.655945	0.999952	0.435823	0.827981	0.015154	0.0418177	0.646833	0.0286496	0.916124	0.99996	1.03868	0.402675	1.09623e-06	4.02804e-06	0.755161	0.192854	0.0432699	0.229073	1.27725	0.172222	0.238011	0.467729	0.641422
ZDHHC3	0.596124	6.26171e-13	2.58103e-12	0.30749	0.252194	0.417141	0.981096	0.227639	0.667085	0.167793	0.307685	0.275322	0.325043	0.502548	0.99996	0.285401	0.677961	9.24266e-10	5.36014e-09	0.33573	0.0229123	0.909883	0.9992	0.404145	0.377846	0.00615621	0.0328624	0.561322
ZEB1	0.237857	6.62168e-06	1.50378e-05	1.40822	-0.136903	0.368493	0.959797	1.56255	0.826534	0.00114317	0.00471177	1.41323	-0.0831802	0.761645	0.99996	1.50925	0.315494	2.0296e-06	7.14336e-06	1.67196	-0.133744	0.382093	0.751332	0.904285	0.256394	0.0148025	0.0631031	1.64147
ZEB2	-0.0434349	0.456101	0.5219	1.55652	-0.339738	0.047203	0.523889	1.30388	-1.62822	0.00745683	0.0229694	1.48941	-0.0912614	0.693836	0.99996	1.79274	-0.422698	3.46456e-05	9.98287e-05	1.08635	0.308831	5.57061e-05	0.0028359	3.33467	-0.746805	0.00223788	0.0154005	0.642388
ZFAND1	0.520399	4.49804e-12	1.73494e-11	0.401739	-0.102097	0.758427	0.999952	0.284061	0.994226	0.00549818	0.0177821	0.35503	0.41866	0.307317	0.911004	0.381985	0.537967	4.35196e-08	1.98453e-07	0.454103	0.378302	0.0365412	0.2071	0.351809	0.532358	0.00011287	0.00163707	0.545349
ZFAND2A	0.470129	3.14305e-12	1.22657e-11	0.48555	-0.0644505	0.816615	0.999952	0.409615	1.21983	1.95537e-05	0.000138442	0.498659	0.55742	0.107053	0.598589	0.476529	0.349084	0.000126168	0.000331749	0.540406	0.402128	0.0100685	0.0902094	0.488039	0.246699	0.0573811	0.1706	0.581385
ZFAND2B	0.448507	1.6135e-11	5.91548e-11	0.529325	0.0623305	0.807633	0.999952	0.389235	0.68172	0.0545843	0.123046	0.468663	0.0827889	0.838095	0.99996	0.499626	0.40106	6.21097e-06	2.02667e-05	0.572156	0.100484	0.569194	0.897557	0.601051	0.21584	0.1215	0.295712	0.573608
ZFAND3	0.343327	3.86212e-14	1.73689e-13	1.41476	-0.261485	0.0905237	0.680253	1.36897	0.382671	0.117459	0.230118	1.44338	0.281312	0.193219	0.770826	1.46688	0.452439	6.68248e-14	6.92704e-13	1.45961	0.0174904	0.860276	0.9992	1.83163	0.335222	0.000245032	0.00294754	1.78691
ZFAND5	0.440231	4.28861e-16	2.19845e-15	0.777923	-0.0671307	0.767412	0.999952	0.564543	-0.16963	0.672626	0.892927	0.703086	0.219843	0.46145	0.99996	0.764709	0.361014	1.33389e-06	4.83752e-06	0.829318	0.106935	0.367829	0.737449	0.968329	0.270803	0.0261831	0.096032	0.84468
ZFAND6	0.708446	8.8651e-79	8.34277e-77	1.75685	0.415715	0.00226427	0.143499	1.18216	1.77608	2.35164e-20	6.33488e-18	1.22262	0.561335	0.00367763	0.112253	1.57683	0.658159	2.37043e-40	2.97688e-38	2.05362	0.401141	5.55387e-07	0.000116443	2.03329	0.407192	2.13686e-05	0.000481393	2.01403
ZFAS1	0.231904	5.44211e-12	2.08236e-11	2.61057	-0.0470954	0.679485	0.999952	2.24451	0.494912	0.0032852	0.0114401	2.41733	0.126977	0.4444	0.99996	2.74791	0.24344	9.95464e-08	4.26658e-07	2.68754	0.108959	0.197266	0.537136	2.30171	0.415813	0.000123105	0.00174166	1.59668
ZFC3H1	0.351141	8.17941e-16	4.10977e-15	1.31491	0.0428962	0.778453	0.999952	1.16967	0.563421	0.0170498	0.0462703	1.24918	0.531729	0.00599233	0.144974	1.44026	0.357741	4.81681e-09	2.53826e-08	1.31353	0.284376	0.00132877	0.0239296	1.5925	0.147397	0.137299	0.322868	1.43464
ZFP36	0.249032	1.02054e-08	2.97678e-08	2.60241	-0.00312538	0.981176	0.999952	2.09604	0.820909	0.000336994	0.00165412	2.43104	0.0176788	0.932453	0.99996	2.9302	0.240601	4.82057e-05	0.000135866	2.41792	0.172092	0.0566997	0.269307	2.78204	0.44947	9.79145e-05	0.00146988	1.8137
ZFP91	0.376199	4.49967e-10	1.4823e-09	0.721986	-0.137596	0.566794	0.999952	0.616527	0.61693	0.0731504	0.156646	0.651755	0.0352486	0.917929	0.99996	0.740719	0.440984	6.23592e-08	2.7741e-07	0.779544	0.0595741	0.654442	0.957983	0.809244	0.074261	0.539927	0.787697	0.957776
ZFR	0.523134	1.00263e-39	1.87445e-38	1.45409	0.236538	0.079178	0.643519	1.20735	0.59942	0.00705978	0.0218954	1.31039	0.27429	0.194401	0.773261	1.43187	0.503797	1.97542e-20	4.26037e-19	1.56676	0.253575	0.00422896	0.0517776	1.68373	0.361301	4.47084e-05	0.000841437	1.66557
ZFX	0.372946	9.26014e-10	2.96768e-09	0.755867	0.254207	0.147907	0.78819	0.689059	0.628133	0.0367781	0.088477	0.774298	0.00288302	0.993215	0.99996	0.76002	0.420677	4.59199e-07	1.79123e-06	0.794659	0.14624	0.264339	0.623806	0.91255	0.147485	0.225223	0.449899	0.98709
ZMAT2	0.650846	4.27954e-28	4.62775e-27	0.606978	0.073086	0.746231	0.999952	0.524752	1.21681	1.31589e-06	1.28848e-05	0.648357	0.249791	0.468127	0.99996	0.610206	0.497597	3.62044e-09	1.94612e-08	0.634949	0.558523	8.97198e-06	0.000879463	0.686877	0.38008	0.00246565	0.0164657	0.754719
ZMIZ2	0.419852	3.36598e-10	1.11942e-09	0.474841	0.240875	0.265849	0.90257	0.415616	1.43679	3.7137e-07	4.20589e-06	0.438509	0.228997	0.528669	0.99996	0.465932	0.369913	3.2358e-05	9.38085e-05	0.553723	0.204509	0.214602	0.55788	0.482729	0.328523	0.00865717	0.0423926	0.63255
ZMPSTE24	0.618462	7.98097e-10	2.57611e-09	0.219101	0.355084	0.299005	0.920762	0.17605	1.01902	0.0324452	0.0795073	0.199435	0.480659	0.379578	0.970771	0.205984	0.496212	0.000317591	0.000783133	0.245123	0.250138	0.262538	0.621728	0.270457	0.384432	0.00941598	0.0451662	0.582377
ZMYM2	0.259689	4.15824e-07	1.05705e-06	1.10562	-0.307143	0.147705	0.787673	0.817307	0.931842	0.000368345	0.00177641	0.900294	-0.28115	0.347947	0.942458	1.15455	0.305624	8.9185e-06	2.85179e-05	1.17075	0.106873	0.328296	0.695042	1.3007	0.324291	0.00418784	0.0247454	1.09489
ZMYM4	0.27856	0.000151522	0.00029905	0.543073	0.372522	0.0899307	0.678828	0.456847	0.103588	0.834633	1	0.502474	0.053187	0.887407	0.99996	0.583841	0.339843	0.000917971	0.00209503	0.541757	-0.0187379	0.901449	0.9992	0.711173	-0.03531	0.808928	0.983204	0.703912
ZMYM5	0.505772	2.28299e-13	9.72699e-13	0.496501	0.0980145	0.726016	0.999952	0.334673	0.88621	0.00988732	0.0291391	0.375205	0.238539	0.542258	0.99996	0.471626	0.522402	1.08007e-08	5.38177e-08	0.55226	0.159322	0.338149	0.705015	0.553101	0.29002	0.0448029	0.143015	0.54893
ZMYM6	0.298558	3.81356e-05	8.02467e-05	0.559482	-0.240462	0.352241	0.952438	0.512741	-0.0866703	0.860092	1	0.547101	0.0186535	0.959157	0.99996	0.634342	0.347754	0.000788728	0.0018179	0.543398	0.214163	0.120881	0.413566	0.69333	0.264702	0.0712686	0.20035	0.612744
ZMYND8	0.574456	1.05351e-26	1.0564e-25	0.858884	-0.0177282	0.925532	0.999952	0.718813	1.33939	1.54195e-07	1.96239e-06	0.83272	-0.0999789	0.758653	0.99996	0.87309	0.605492	4.54722e-17	6.77832e-16	0.880354	-0.0141764	0.915219	0.9992	1.15161	0.529613	7.14564e-07	3.35519e-05	1.20476
ZNF106	0.491862	3.24079e-19	2.04428e-18	0.844765	0.0262731	0.902938	0.999952	0.601011	0.867714	0.00524948	0.0170865	0.716862	0.476899	0.0847148	0.537168	0.806075	0.42436	2.90848e-08	1.35815e-07	0.898059	0.278181	0.0102811	0.0914956	1.09503	0.283973	0.0159823	0.0666659	0.920744
ZNF131	0.347014	1.83567e-09	5.71717e-09	0.807285	-0.0485927	0.806037	0.999952	0.714679	0.426779	0.188653	0.3381	0.783724	0.253808	0.383269	0.974837	0.852216	0.436725	1.13985e-08	5.66175e-08	0.845644	0.182449	0.172127	0.49928	0.899822	0.240107	0.0704422	0.198603	0.726837
ZNF148	0.282504	7.61392e-09	2.24532e-08	1.15757	0.184659	0.221962	0.858316	1.03047	0.288069	0.328239	0.526317	1.12072	0.190354	0.413432	0.995601	1.21867	0.290993	1.68772e-05	5.14843e-05	1.19745	0.154533	0.122515	0.416178	1.37712	0.315412	0.00394379	0.0236944	1.15128
ZNF207	0.470124	5.41824e-28	5.81396e-27	1.21992	-0.08887	0.598072	0.999952	0.989568	1.19548	2.10425e-10	5.49827e-09	1.16632	0.0856535	0.718632	0.99996	1.24992	0.476738	2.58938e-15	3.15415e-14	1.31947	0.247952	0.00748445	0.0749095	1.34746	0.401815	2.31427e-05	0.00051271	1.56892
ZNF217	0.354581	2.03781e-07	5.34009e-07	0.604187	0.0948417	0.711639	0.999952	0.387732	1.18615	0.000504863	0.00232954	0.487766	0.400015	0.218547	0.811141	0.586893	0.20122	0.0311136	0.0528108	0.690861	0.16477	0.265965	0.625957	0.628853	-0.00672779	0.964127	0.99942	0.670359
ZNF22	0.307417	7.95777e-06	1.79288e-05	0.605621	-0.0306096	0.890107	0.999952	0.59181	0.088718	0.819841	1	0.692137	0.206076	0.567132	0.99996	0.598916	0.228743	0.0132523	0.0243542	0.64181	0.288733	0.0795001	0.326406	0.558757	0.263008	0.0451277	0.143745	0.693487
ZNF236	0.463032	6.1083e-10	1.99289e-09	0.44183	0.211447	0.431113	0.981581	0.311365	1.21122	0.00225555	0.00833417	0.329555	0.0140795	0.975129	0.99996	0.430006	0.517539	8.95386e-08	3.86331e-07	0.509245	0.112801	0.533542	0.875583	0.503646	-0.0376006	0.833097	0.998129	0.481513
ZNF24	0.263106	6.11989e-07	1.53609e-06	0.901464	0.123235	0.458431	0.993104	0.816717	0.520733	0.0382819	0.0914724	0.982363	0.221215	0.416072	0.997605	0.913628	0.239184	0.000667527	0.00155753	0.958886	0.207347	0.0884242	0.347593	0.885041	0.412051	0.000328543	0.00365571	0.784724
ZNF277	0.653408	4.93525e-20	3.30313e-19	0.447554	0.258614	0.316484	0.933104	0.367271	0.999566	0.00569344	0.0182947	0.443869	0.713433	0.0445625	0.390663	0.446462	0.693352	5.06941e-14	5.3368e-13	0.499401	0.299951	0.0864435	0.343083	0.483116	0.474679	0.000594542	0.00571565	0.562974
ZNF280D	0.482017	4.88989e-15	2.33882e-14	0.656682	-0.167043	0.5493	0.999952	0.434304	1.08915	0.00149302	0.00591459	0.50372	0.482861	0.116455	0.622571	0.606146	0.381264	4.50829e-06	1.50358e-05	0.758166	0.331505	0.0146409	0.115389	0.670554	0.219554	0.0952617	0.247518	0.734261
ZNF292	0.432241	7.35897e-25	6.62117e-24	1.40377	0.0963338	0.500599	0.999952	1.21801	0.805882	0.000463937	0.00216632	1.25557	0.204982	0.341496	0.941186	1.42046	0.469079	8.74531e-17	1.25995e-15	1.56925	0.230283	0.017738	0.129459	1.42514	0.177348	0.0559766	0.167749	1.7372
ZNF296	1.07588	7.23471e-52	2.20493e-50	0.390331	0.740219	0.0354115	0.470766	0.124202	1.34878	0.0117465	0.0336626	0.162387	0.899147	0.0286657	0.309831	0.282809	0.771346	1.31581e-17	2.06556e-16	0.545535	0.632939	0.000101101	0.00434704	0.397129	0.624576	1.33337e-05	0.000333707	0.503833
ZNF326	0.383629	3.07954e-10	1.02612e-09	0.718089	0.298723	0.105455	0.719345	0.693999	0.781289	0.00917151	0.0273089	0.714168	0.373509	0.198894	0.781608	0.771821	0.42027	2.90779e-07	1.16501e-06	0.769879	-0.122985	0.404698	0.774094	0.803213	0.422405	0.000504884	0.00506359	0.841245
ZNF330	0.67425	4.65209e-17	2.53996e-16	0.324057	0.749559	0.0013486	0.10556	0.275397	0.711181	0.112615	0.222167	0.313697	1.23867	7.44166e-05	0.0133041	0.32173	0.665923	2.93434e-10	1.82818e-09	0.364609	-0.128454	0.587001	0.91111	0.335228	0.475746	0.000611038	0.00584354	0.51618
ZNF331	-0.341331	1.46482e-06	3.55745e-06	1.24095	-0.163108	0.400455	0.974591	1.15648	-1.92845	0.00269053	0.00964226	1.29723	-0.0560962	0.834982	0.99996	1.69286	-0.199954	0.0817669	0.12562	0.834076	0.020054	0.866407	0.9992	1.94658	-0.397603	0.103557	0.263217	0.543507
ZNF335	0.52537	4.68756e-16	2.39502e-15	0.519065	-0.219147	0.454827	0.990807	0.339029	0.936323	0.00498164	0.0163085	0.387924	0.546564	0.112771	0.614255	0.448682	0.559663	2.39551e-11	1.74332e-10	0.599761	0.300427	0.0573063	0.269965	0.68068	0.0322309	0.797534	0.976562	0.7677
ZNF33A	0.263317	4.56044e-05	9.50581e-05	0.717396	0.317795	0.0898145	0.678828	0.632703	0.0895213	0.820838	1	0.681573	-0.25331	0.486839	0.99996	0.786242	0.295672	0.000728796	0.0016891	0.73396	0.217478	0.101551	0.375196	0.83311	0.050728	0.70268	0.913761	0.781443
ZNF407	0.128665	0.0968908	0.131993	0.641454	-0.512671	0.0568106	0.5635	0.613644	0.646824	0.0908696	0.186317	0.616611	-0.475842	0.278375	0.879783	0.688553	0.292959	0.00329652	0.00681539	0.650671	-0.21688	0.19728	0.537136	0.85197	0.131795	0.365951	0.619117	0.87539
ZNF428	0.470638	1.11652e-12	4.51405e-12	0.549321	-0.00453631	0.985495	0.999952	0.446707	0.722145	0.0231672	0.059939	0.574931	0.596579	0.0579353	0.445618	0.578431	0.569304	5.51784e-10	3.30395e-09	0.528407	0.18058	0.215871	0.559263	0.717055	0.304267	0.016125	0.0670403	0.751392
ZNF430	0.306646	7.05879e-06	1.59628e-05	0.556915	0.0440896	0.848834	0.999952	0.483925	0.828173	0.0113832	0.0327875	0.514954	-0.196935	0.644457	0.99996	0.561627	0.243849	0.00795426	0.0153306	0.607025	0.473781	0.000946463	0.019314	0.582523	-0.00856287	0.95647	0.99942	0.554743
ZNF431	0.201511	0.00119499	0.00213904	0.680072	0.274824	0.133182	0.764941	0.645101	-0.173384	0.669817	0.890937	0.742207	0.0464904	0.884311	0.99996	0.724697	0.216853	0.0134409	0.0246624	0.700612	0.261901	0.0263708	0.168108	0.759357	0.380094	0.0069514	0.0361464	0.60246
ZNF451	0.374047	1.42182e-11	5.24724e-11	0.834209	0.169613	0.347583	0.948558	0.745225	0.50679	0.0874897	0.18116	0.780813	0.245498	0.394729	0.984325	0.840375	0.39371	1.50103e-07	6.25585e-07	0.940372	0.219149	0.0690059	0.300504	0.901318	0.0663845	0.599544	0.835053	0.887266
ZNF511	0.458426	9.96781e-11	3.44325e-10	0.501823	0.340237	0.223126	0.860179	0.281566	0.49084	0.303289	0.494226	0.34845	0.100898	0.809347	0.99996	0.501561	0.469578	1.33383e-06	4.83752e-06	0.521319	0.316897	0.0444489	0.23325	0.564864	0.351054	0.00960592	0.0458523	0.682658
ZNF580	0.590374	6.12977e-20	4.08104e-19	0.541666	0.154626	0.484709	0.999736	0.466512	1.33748	2.66743e-06	2.39663e-05	0.496666	0.306688	0.38807	0.979552	0.548628	0.5642	9.16982e-11	6.15849e-10	0.560008	0.194071	0.233658	0.585548	0.618054	0.283681	0.0179873	0.0727264	0.847529
ZNF581	0.637559	4.18533e-32	5.6322e-31	0.741636	-0.329721	0.201976	0.845111	0.508988	0.443814	0.155866	0.289758	0.645421	0.617021	0.0282432	0.306863	0.741737	0.598085	4.13279e-18	6.82752e-17	0.854538	0.232786	0.19744	0.53731	0.524043	0.430844	0.00190826	0.0136841	0.60062
ZNF609	0.648237	2.00248e-25	1.85937e-24	0.559405	0.227197	0.3425	0.948266	0.336922	1.56967	1.06338e-07	1.42043e-06	0.411831	0.517661	0.119106	0.630938	0.483829	0.618007	2.32296e-14	2.528e-13	0.650433	0.21504	0.194007	0.533841	0.730244	0.47014	0.000567265	0.00550558	0.706436
ZNF638	0.210928	2.47173e-06	5.86877e-06	1.36898	0.135246	0.303985	0.923053	1.27133	0.57392	0.00685337	0.0213547	1.48575	-0.459538	0.0958926	0.564609	1.40257	0.193818	0.00167919	0.00366749	1.42966	0.165689	0.0752019	0.31541	1.51022	0.235399	0.017734	0.0719851	1.38412
ZNF639	0.445752	2.88544e-13	1.21968e-12	0.655216	0.0996484	0.671267	0.999952	0.538117	0.375638	0.312979	0.50746	0.575647	0.108208	0.764715	0.99996	0.654208	0.484257	1.86365e-09	1.0404e-08	0.749239	0.20599	0.19089	0.528558	0.557006	0.494064	0.00056794	0.00550558	0.527005
ZNF652	0.473261	2.55834e-20	1.74242e-19	0.923597	0.27798	0.092116	0.683088	0.811341	0.850617	0.00125616	0.00511656	0.880896	-0.0197534	0.947693	0.99996	0.906872	0.494909	6.54232e-13	5.93619e-12	1.03571	0.282273	0.0138682	0.110682	0.952203	0.34417	0.000592223	0.00569909	1.30237
ZNF655	0.474529	2.35355e-18	1.40688e-17	0.747159	0.273929	0.12711	0.756833	0.615757	0.942265	0.000102472	0.000586131	0.713477	0.81058	0.000319086	0.0302963	0.777544	0.502055	3.80742e-11	2.68678e-10	0.758525	0.179589	0.153062	0.470133	0.939507	0.294171	0.0077611	0.0390856	0.896761
ZNF706	0.74421	4.41843e-71	2.97294e-69	1.41346	0.335883	0.018075	0.364557	1.01904	1.63489	8.17303e-17	1.02744e-14	1.17664	0.402494	0.0686588	0.485692	1.35277	0.580004	7.38622e-23	1.91623e-21	1.56757	0.384041	4.9874e-05	0.0026336	1.42371	0.41471	0.000310123	0.00351246	2.07193
ZNF800	0.282484	5.46473e-08	1.50659e-07	1.01763	-0.0525747	0.764408	0.999952	0.937607	0.0266683	0.932382	1	1.12412	-0.151051	0.582707	0.99996	1.20669	0.350429	9.48194e-07	3.51786e-06	1.00592	0.270552	0.0128014	0.105388	1.07864	0.0823923	0.464616	0.718671	1.02963
ZNF821	0.700232	5.84608e-32	7.79179e-31	0.603891	-0.0799299	0.759328	0.999952	0.440889	1.19007	9.91243e-05	0.000569864	0.505489	-0.18699	0.704508	0.99996	0.451531	0.60787	7.82848e-17	1.1313e-15	0.793536	0.264238	0.155468	0.473909	0.512789	0.73548	9.86181e-08	7.15437e-06	0.569686
ZNF827	0.518351	5.73136e-12	2.18463e-11	0.448431	0.65067	0.0204007	0.382334	0.229565	1.16384	0.0184526	0.0494254	0.288785	-0.14607	0.750441	0.99996	0.481558	0.621953	1.65719e-10	1.0763e-09	0.483742	0.271444	0.146496	0.460922	0.511407	0.55428	0.000251124	0.00300765	0.558066
ZNF91	0.337333	2.6134e-06	6.18829e-06	0.523151	0.0813495	0.716857	0.999952	0.495771	0.321355	0.422742	0.639511	0.546916	-0.000494076	0.998949	0.99996	0.573476	0.319053	0.00153337	0.00337523	0.523784	0.332634	0.0197135	0.138337	0.614407	0.18076	0.30544	0.551956	0.461619
ZNF92	0.180228	0.0136013	0.0212661	0.576196	0.669526	0.000317617	0.042541	0.506945	0.860775	0.0123212	0.0350615	0.661378	0.439805	0.167402	0.729491	0.605516	0.230093	0.0153981	0.0279103	0.641817	-0.0675315	0.715603	0.994088	0.413755	0.176841	0.23711	0.466404	0.586916
ZNFX1	0.354043	3.93855e-07	1.00432e-06	0.512664	0.157145	0.533454	0.999952	0.357532	1.18163	8.11217e-05	0.000479775	0.583469	0.016838	0.967669	0.99996	0.486458	0.267298	0.00554293	0.0109891	0.559348	0.27321	0.0656394	0.290438	0.65827	0.190332	0.170778	0.374434	0.698653
ZNHIT1	0.770486	4.79909e-47	1.18095e-45	0.701448	0.1272	0.570006	0.999952	0.488173	1.48034	8.47468e-08	1.15105e-06	0.626359	0.210486	0.513674	0.99996	0.701466	0.703771	8.24887e-21	1.83767e-19	0.753688	0.342052	0.00577333	0.063204	0.833423	0.32359	0.00404636	0.0241695	1.26354
ZNHIT3	0.640359	5.63524e-24	4.84491e-23	0.51294	0.582094	0.00465887	0.200829	0.396584	1.40381	5.84473e-09	1.08413e-07	0.513025	-0.0421555	0.922729	0.99996	0.502695	0.682493	1.72981e-16	2.40193e-15	0.575131	0.0595337	0.745141	0.9992	0.489623	0.516173	1.46168e-05	0.000358733	0.758485
ZNRF2	0.399251	1.20056e-11	4.46143e-11	0.741911	-0.269651	0.253654	0.891429	0.598421	0.0594855	0.880347	1	0.733396	0.196815	0.528342	0.99996	0.756861	0.454987	1.04227e-08	5.20621e-08	0.776703	0.307272	0.0101441	0.090661	0.974559	0.377845	0.00337793	0.0210074	0.718092
ZRANB2	0.221177	8.30043e-09	2.44312e-08	1.78662	0.218065	0.0703252	0.613198	1.56207	1.0604	1.60746e-09	3.46415e-08	1.74005	0.168348	0.3575	0.947314	1.88478	0.219627	5.42608e-05	0.000151877	1.82187	0.12611	0.103011	0.378109	1.88678	0.012793	0.88542	0.99942	2.13621
ZRSR2	0.330749	7.18608e-08	1.96405e-07	0.818697	0.177528	0.376557	0.967035	0.665609	-0.196474	0.656721	0.879827	0.814079	-0.346642	0.388161	0.979552	0.779233	0.351933	4.08214e-05	0.000116301	0.874663	0.276705	0.0212114	0.145244	0.895723	0.0931916	0.506872	0.758488	0.760861
ZSWIM6	0.332046	1.65196e-06	3.99229e-06	0.708567	0.119703	0.543512	0.999952	0.734326	0.390077	0.291138	0.478214	0.754562	0.248485	0.453824	0.99996	0.738551	0.393448	2.45422e-05	7.28158e-05	0.768977	0.0162054	0.918722	0.9992	0.806789	0.064754	0.639854	0.867038	1.2486
ZXDC	0.416499	3.95037e-09	1.19766e-08	0.494811	-0.379831	0.189316	0.839013	0.42521	0.355772	0.393598	0.604312	0.429936	0.584473	0.0668166	0.479061	0.505798	0.421034	4.66983e-06	1.55453e-05	0.536229	0.291116	0.0716265	0.306956	0.578907	0.303956	0.0338255	0.11598	0.590316
ZYX	0.72849	3.37927e-20	2.28478e-19	0.385285	0.841358	0.012701	0.313711	0.12037	1.80766	2.95955e-05	0.000199193	0.151664	1.08656	0.00897895	0.174582	0.248395	0.366483	0.000255818	0.000640719	0.564448	0.340707	0.0655924	0.29032	0.425388	0.551535	0.000691497	0.00639392	0.480977
ZZEF1	0.483288	2.6431e-16	1.37619e-15	0.670037	0.217186	0.282491	0.908896	0.510827	0.949897	0.00133294	0.0053822	0.548519	0.239775	0.450013	0.99996	0.660261	0.451387	1.08551e-08	5.40696e-08	0.731845	0.354814	0.00571912	0.0628972	0.866142	0.446912	2.42082e-05	0.000531548	1.03955

### Sheet: Table S19
ID	Description	setSize	enrichmentScore	NES	pvalue	p.adjust	qvalue	rank	leading_edge	core_enrichment	Cluster
R-HSA-1428517	Aerobic respiration and respiratory electron transport	87	0.505605	1.80206	4.22583e-05	0.0184921	0.0182552	956	tags=68%, list=33%, signal=47%	518/4713/4726/521/4725/3939/9551/4694/509/4700/4723/4697/4710/4701/6389/27089/10476/9167/1345/4696/1349/374291/7385/51079/498/84987/4716/2739/5315/9377/4729/516/506/4714/10632/4190/1329/1337/2109/4191/7386/8801/515/25852/81689/4708/1351/4289/517/6390/10975/539/4695/3945/10128/7351/4715/4717/7314	Bnaive
R-HSA-163200	Respiratory electron transport, ATP synthesis by chemiosmotic coupling, and heat production by uncoupling proteins.	73	0.515636	1.79927	4.8921e-05	0.0184921	0.0182552	941	tags=68%, list=33%, signal=47%	518/4713/4726/521/4725/9551/4694/509/4700/4723/4697/4710/4701/6389/27089/10476/9167/1345/4696/1349/374291/7385/51079/498/84987/4716/9377/4729/516/506/4714/10632/4190/1329/1337/2109/4191/7386/515/4708/1351/517/6390/10975/539/4695/10128/7351/4715/4717	Bnaive
R-HSA-163200	Respiratory electron transport, ATP synthesis by chemiosmotic coupling, and heat production by uncoupling proteins.	86	0.697948	2.5728	1e-10	2.75333e-08	2.03158e-08	754	tags=83%, list=22%, signal=66%	518/4718/4713/9377/506/7384/498/4725/1537/4711/25915/9551/4720/4710/522/4729/4700/1349/4726/6390/4728/2108/6834/4707/4697/84987/509/55967/4706/126328/7386/1340/4704/4714/4694/7351/6391/10476/4191/29796/374291/10632/4724/516/7385/1329/4190/1345/515/4716/1337/1351/27089/521/513/51079/4708/4701/2109/7388/9167/514/55744/51241/4715/4717/539/4696/54539/4723/10975	Bnaive_MX1
R-HSA-611105	Respiratory electron transport	69	0.685931	2.46144	1e-10	2.75333e-08	2.03158e-08	754	tags=81%, list=22%, signal=64%	4718/4713/9377/7384/4725/1537/4711/25915/4720/4710/4729/4700/1349/4726/6390/4728/2108/6834/4707/4697/84987/55967/4706/126328/7386/1340/4704/4714/4694/6391/4191/29796/374291/4724/7385/1329/4190/1345/4716/1337/1351/27089/51079/4708/4701/2109/7388/9167/55744/51241/4715/4717/4696/54539/4723/10975	Bnaive_MX1
R-HSA-1428517	Aerobic respiration and respiratory electron transport	108	0.623377	2.39009	1e-10	2.75333e-08	2.03158e-08	893	tags=76%, list=26%, signal=58%	518/4718/4713/9377/506/7384/498/7416/4725/3939/1537/4711/25915/9551/4720/4710/522/4729/4700/1349/4726/6390/4728/2108/6834/4707/4697/84987/509/55967/4706/126328/7386/1340/4704/4714/4694/7351/6391/10476/4191/29796/374291/5315/10632/4724/516/7385/1329/4190/1345/515/4716/1337/1351/27089/521/3945/513/51079/4708/4701/2109/25874/7388/9167/514/55744/51241/4715/4717/539/4696/54539/4723/10975/6389/517/7316/50/80232/1350	Bnaive_MX1
R-HSA-6799198	Complex I biogenesis	33	0.736608	2.43897	1.69006e-10	3.48997e-08	2.57512e-08	749	tags=91%, list=22%, signal=72%	4718/4713/4725/4711/25915/4720/4710/4729/4700/4726/4728/4707/55967/4706/126328/4704/4714/4694/374291/4724/4716/51079/4708/4701/55744/4715/4717/4696/54539/4723	Bnaive_MX1
R-HSA-983169	Class I MHC mediated antigen processing & presentation	154	0.460753	1.87863	1.61684e-08	2.67102e-06	1.97084e-06	1200	tags=61%, list=35%, signal=41%	10952/3309/51465/6396/23480/7326/821/55294/23376/5686/5687/7332/27246/7324/6890/811/5694/51191/7334/5683/5713/6923/5714/996/8881/6921/6892/5704/22872/5692/7979/3105/2923/23304/5705/8678/5689/9978/5696/6891/5685/3107/5708/80204/1535/83737/3106/5699/5682/6047/5719/5684/7335/8673/5702/5691/5710/54778/567/7318/5721/55905/3093/55658/9246/7328/7316/7323/5695/51529/3134/5698/5700/10134/51433/7174/9491/55236/9616/9861/5720/3133/1536/80196/9690/55182/64167/23198/9867/10273/5688/57674/9520/26268	Bnaive_MX1
R-HSA-1236974	ER-Phagosome pathway	54	0.591497	2.077	3.58663e-08	4.9376e-06	3.64326e-06	1103	tags=81%, list=32%, signal=56%	10952/23480/5686/5687/6890/811/5694/5683/5713/5714/6892/5704/5692/7979/3105/2923/5705/5689/5696/6891/5685/3107/5708/3106/5699/5682/5719/5684/8673/5702/5691/5710/567/5721/7316/5695/3134/5698/5700/9491/9861/5720/3133/23198	Bnaive_MX1
R-HSA-446203	Asparagine N-linked glycosylation	91	0.511556	1.90067	4.88085e-08	5.75941e-06	4.24965e-06	977	tags=60%, list=29%, signal=44%	4121/54732/6185/378/6396/8655/3998/1650/10960/10972/22818/11316/821/10945/7415/1603/10959/79139/6184/23256/375056/811/10956/2804/7277/10383/126003/11258/10905/1522/22872/375/2923/10342/381/81876/832/1778/5861/5589/6711/84061/9695/10175/1315/5537/7316/5887/5700/829/55768/2762/267/7903/10540	Bnaive_MX1
R-HSA-174084	Autodegradation of Cdh1 by Cdh1:APC/C	40	0.631232	2.15187	5.7677e-08	5.95515e-06	4.39408e-06	1029	tags=85%, list=30%, signal=60%	5686/5687/7324/5694/5683/5713/5714/996/8881/5704/5692/7979/5705/5689/5696/5685/5708/5699/5682/5719/5684/5702/5691/5710/5721/7316/5695/51529/5698/5700/51433/9491/9861/5720	Bnaive_MX1
R-HSA-5358346	Hedgehog ligand biogenesis	40	0.62209	2.12071	1.22937e-07	1.01546e-05	7.49268e-06	1156	tags=90%, list=34%, signal=60%	27248/5034/7415/5686/5687/5694/5683/10956/5713/5714/5704/5692/7979/5705/5689/5696/5685/5708/5699/5682/5719/5684/5702/5691/5710/5721/7316/5695/5698/5700/9491/9861/5720/6868/23198/5688	Bnaive_MX1
R-HSA-1236975	Antigen processing-Cross presentation	60	0.570139	2.02597	1.22186e-07	1.01546e-05	7.49268e-06	1103	tags=77%, list=32%, signal=53%	10952/23480/5686/5687/6890/811/5694/5683/5713/5714/6892/5704/5692/7979/3105/2923/5705/5689/5696/6891/5685/3107/5708/1535/3106/5699/5682/5719/5684/8673/5702/5691/5710/567/5721/7316/5695/3134/5698/5700/9491/9861/5720/3133/1536/23198	Bnaive_MX1
R-HSA-351202	Metabolism of polyamines	37	0.634755	2.13655	1.50037e-07	1.12664e-05	8.31305e-06	1156	tags=92%, list=34%, signal=61%	5686/5687/6723/5694/5683/5713/5714/5704/5692/7979/5705/5689/5696/51582/5685/5708/4946/5699/5682/5719/5684/5702/5691/5710/5721/6303/5695/5698/5700/9491/9861/5720/23198/5688	Bnaive_MX1
R-HSA-174178	APC/C:Cdh1 mediated degradation of Cdc20 and other APC/C:Cdh1 targeted proteins in late mitosis/early G1	42	0.615955	2.11533	2.44007e-07	1.4562e-05	1.07448e-05	1156	tags=88%, list=34%, signal=59%	5686/5687/7324/5694/5683/5713/5714/996/8881/5704/5692/7979/5705/5689/5696/5685/5708/5699/5682/5719/5684/5702/5691/5710/5721/7316/5695/51529/5698/5700/51433/5925/9491/9861/5720/23198/5688	Bnaive_MX1
R-HSA-5678895	Defective CFTR causes cystic fibrosis	39	0.620413	2.10535	2.46814e-07	1.4562e-05	1.07448e-05	1156	tags=90%, list=34%, signal=60%	27248/7415/5686/5687/79139/5694/5683/10956/5713/5714/5704/5692/7979/5705/5689/5696/5685/5708/5699/5682/5719/5684/5702/5691/5710/5721/7316/5695/5698/5700/9491/9861/5720/23198/5688	Bnaive_MX1
R-HSA-9711123	Cellular response to chemical stress	108	0.483248	1.85283	2.22937e-07	1.4562e-05	1.07448e-05	1112	tags=62%, list=33%, signal=43%	81502/5034/5052/9377/7086/7415/7001/5686/5687/1349/6834/9588/5694/4697/84987/5683/6888/5713/5714/1340/468/5704/5692/7979/1329/5705/1345/5689/1337/9978/5696/2033/1351/5685/5708/1535/5699/5682/5719/5684/5702/5691/5710/25828/25824/9167/51241/1457/10499/5721/8841/7316/81631/5695/1350/5698/5700/9491/54205/9861/5720/1460/1536/79718/2932/23198/8648	Bnaive_MX1
R-HSA-68867	Assembly of the pre-replicative complex	45	0.601819	2.07343	2.78416e-07	1.53314e-05	1.13125e-05	1189	tags=82%, list=35%, signal=54%	5686/5687/7324/5694/5683/5713/5714/996/8881/5704/5692/7979/5705/5689/5696/5685/5708/5699/5682/5719/5684/5702/5691/5710/5721/7316/5695/51529/5698/5700/51433/9491/9861/5720/3837/5688/3836	Bnaive_MX1
R-HSA-69002	DNA Replication Pre-Initiation	50	0.580802	2.02135	3.03574e-07	1.5672e-05	1.15638e-05	1189	tags=76%, list=35%, signal=50%	5686/5687/7324/5694/5683/5713/5714/996/8881/5704/5692/7979/5705/5689/5696/5685/5708/5699/5682/5719/5684/5702/5691/5710/5721/7316/5695/51529/5698/5700/51433/9491/9861/5720/6119/3837/5688/3836	Bnaive_MX1
R-HSA-350562	Regulation of ornithine decarboxylase (ODC)	34	0.644991	2.1408	4.32938e-07	1.88214e-05	1.38876e-05	1156	tags=94%, list=34%, signal=63%	5686/5687/5694/5683/5713/5714/5704/5692/7979/5705/5689/5696/51582/5685/5708/4946/5699/5682/5719/5684/5702/5691/5710/5721/5695/5698/5700/9491/9861/5720/23198/5688	Bnaive_MX1
R-HSA-174154	APC/C:Cdc20 mediated degradation of Securin	41	0.614669	2.1051	4.32555e-07	1.88214e-05	1.38876e-05	1156	tags=88%, list=34%, signal=59%	5686/5687/7324/5694/5683/5713/5714/996/8881/5704/5692/7979/5705/5689/5696/5685/5708/5699/5682/5719/5684/5702/5691/5710/5721/7316/5695/51529/5698/5700/51433/9491/9861/5720/23198/5688	Bnaive_MX1
R-HSA-69017	CDK-mediated phosphorylation and removal of Cdc6	41	0.614669	2.1051	4.32555e-07	1.88214e-05	1.38876e-05	1156	tags=88%, list=34%, signal=59%	5686/5687/7324/5694/5683/5713/5714/996/8881/5704/5692/7979/5705/5689/5696/5685/5708/5699/5682/5719/5684/5702/5691/5710/5721/7316/5695/51529/5698/5700/51433/9491/9861/5720/23198/5688	Bnaive_MX1
R-HSA-5358351	Signaling by Hedgehog	61	0.546712	1.94292	6.02477e-07	2.48823e-05	1.83597e-05	1103	tags=72%, list=32%, signal=50%	27248/5034/7415/5686/5687/5694/5683/10956/5713/5714/7277/10383/5704/5692/7979/5705/5689/9978/5696/5685/5708/83737/5699/5682/5719/5684/5702/5691/5710/1452/156/5573/5721/7316/5695/5698/5700/9491/2778/9861/5720/6868/2932/23198	Bnaive_MX1
R-HSA-1236978	Cross-presentation of soluble exogenous antigens (endosomes)	31	0.64603	2.11986	7.82898e-07	2.6896e-05	1.98455e-05	1156	tags=97%, list=34%, signal=64%	5686/5687/5694/5683/5713/5714/5704/5692/7979/5705/5689/5696/5685/5708/5699/5682/5719/5684/5702/5691/5710/5721/5695/5698/5700/9491/9861/5720/23198/5688	Bnaive_MX1
R-HSA-5362768	Hh mutants are degraded by ERAD	38	0.618574	2.08688	8.46604e-07	2.6896e-05	1.98455e-05	1156	tags=89%, list=34%, signal=60%	27248/7415/5686/5687/5694/5683/10956/5713/5714/5704/5692/7979/5705/5689/5696/5685/5708/5699/5682/5719/5684/5702/5691/5710/5721/7316/5695/5698/5700/9491/9861/5720/23198/5688	Bnaive_MX1
R-HSA-5387390	Hh mutants abrogate ligand secretion	38	0.618574	2.08688	8.46604e-07	2.6896e-05	1.98455e-05	1156	tags=89%, list=34%, signal=60%	27248/7415/5686/5687/5694/5683/10956/5713/5714/5704/5692/7979/5705/5689/5696/5685/5708/5699/5682/5719/5684/5702/5691/5710/5721/7316/5695/5698/5700/9491/9861/5720/23198/5688	Bnaive_MX1
R-HSA-69052	Switching of origins to a post-replicative state	44	0.594291	2.04387	8.08279e-07	2.6896e-05	1.98455e-05	1029	tags=80%, list=30%, signal=56%	5686/5687/7324/5694/5683/5713/5714/996/8881/5704/5692/7979/5705/5689/9978/5696/5685/5708/5699/5682/5719/5684/5702/5691/5710/5721/7316/5695/51529/5698/5700/51433/9491/9861/5720	Bnaive_MX1
R-HSA-5610787	Hedgehog 'off' state	51	0.568461	1.98312	7.94499e-07	2.6896e-05	1.98455e-05	1156	tags=76%, list=34%, signal=51%	5686/5687/5694/5683/5713/5714/7277/10383/5704/5692/7979/5705/5689/9978/5696/5685/5708/83737/5699/5682/5719/5684/5702/5691/5710/1452/5573/5721/7316/5695/5698/5700/9491/2778/9861/5720/2932/23198/5688	Bnaive_MX1
R-HSA-69306	DNA Replication	56	0.556388	1.95914	7.15099e-07	2.6896e-05	1.98455e-05	1189	tags=71%, list=35%, signal=47%	5686/5687/7324/5694/5683/5713/5714/996/8881/5704/5692/7979/5705/5689/9978/5696/5685/5708/5699/5682/5719/5684/5702/5691/5710/5721/7316/5695/51529/5698/5700/51433/9491/9861/5720/6119/3837/23198/5688/3836	Bnaive_MX1
R-HSA-180585	Vif-mediated degradation of APOBEC3G	40	0.603274	2.05656	8.84441e-07	2.70573e-05	1.99646e-05	1156	tags=88%, list=34%, signal=58%	5686/60489/5687/5694/5683/5713/6923/5714/6921/5704/5692/7979/5705/5689/9978/5696/5685/5708/5699/5682/5719/5684/5702/5691/5710/5721/7316/5695/5698/5700/9491/9861/5720/23198/5688	Bnaive_MX1
R-HSA-9824272	Somitogenesis	31	0.643837	2.11266	9.23536e-07	2.72443e-05	2.01025e-05	1029	tags=90%, list=30%, signal=64%	5686/5687/5694/5683/5713/5714/5704/5692/7979/5705/5689/5696/5685/5708/5699/5682/5719/5684/5702/5691/5710/5721/5695/5698/5700/9491/9861/5720	Bnaive_MX1
R-HSA-174184	Cdc20:Phospho-APC/C mediated degradation of Cyclin A	42	0.598743	2.05622	1.1388e-06	2.9245e-05	2.15788e-05	1156	tags=86%, list=34%, signal=57%	5686/5687/7324/5694/5683/5713/5714/996/8881/5704/5692/7979/5705/5689/5696/5685/5708/5699/5682/5719/5684/5702/5691/5710/5721/7316/5695/51529/5698/5700/51433/9491/9861/5720/23198/5688	Bnaive_MX1
R-HSA-176409	APC/C:Cdc20 mediated degradation of mitotic proteins	42	0.598743	2.05622	1.1388e-06	2.9245e-05	2.15788e-05	1156	tags=86%, list=34%, signal=57%	5686/5687/7324/5694/5683/5713/5714/996/8881/5704/5692/7979/5705/5689/5696/5685/5708/5699/5682/5719/5684/5702/5691/5710/5721/7316/5695/51529/5698/5700/51433/9491/9861/5720/23198/5688	Bnaive_MX1
R-HSA-176814	Activation of APC/C and APC/C:Cdc20 mediated degradation of mitotic proteins	42	0.598743	2.05622	1.1388e-06	2.9245e-05	2.15788e-05	1156	tags=86%, list=34%, signal=57%	5686/5687/7324/5694/5683/5713/5714/996/8881/5704/5692/7979/5705/5689/5696/5685/5708/5699/5682/5719/5684/5702/5691/5710/5721/7316/5695/51529/5698/5700/51433/9491/9861/5720/23198/5688	Bnaive_MX1
R-HSA-179419	APC:Cdc20 mediated degradation of cell cycle proteins prior to satisfation of the cell cycle checkpoint	42	0.598743	2.05622	1.1388e-06	2.9245e-05	2.15788e-05	1156	tags=86%, list=34%, signal=57%	5686/5687/7324/5694/5683/5713/5714/996/8881/5704/5692/7979/5705/5689/5696/5685/5708/5699/5682/5719/5684/5702/5691/5710/5721/7316/5695/51529/5698/5700/51433/9491/9861/5720/23198/5688	Bnaive_MX1
R-HSA-69239	Synthesis of DNA	50	0.566559	1.97178	1.16838e-06	2.9245e-05	2.15788e-05	1156	tags=76%, list=34%, signal=51%	5686/5687/7324/5694/5683/5713/5714/996/8881/5704/5692/7979/5705/5689/9978/5696/5685/5708/5699/5682/5719/5684/5702/5691/5710/5721/7316/5695/51529/5698/5700/51433/9491/9861/5720/6119/23198/5688	Bnaive_MX1
R-HSA-162906	HIV Infection	128	0.449566	1.77397	1.33057e-06	3.2325e-05	2.38514e-05	1499	tags=71%, list=44%, signal=41%	6396/5686/60489/5687/5441/7251/5694/5683/5713/1175/6923/5714/6921/6881/5704/5692/7979/3105/375/292/5705/5478/5689/9978/5696/3159/51510/6829/5685/5708/5901/6827/5699/27243/5682/5719/5684/5702/5691/10015/5710/23225/567/164/2961/51606/5721/6917/293/5431/4836/2962/5440/7316/2959/5695/5698/5700/5434/9491/8732/7175/9861/5720/1173/29082/3837/2958/23198/5430/53371/6872/5436/5688/51160/3836/5439/8021/6500/2963/2547/5435/9525/1794/7514/7520/902/8812/5902/5903/8065	Bnaive_MX1
R-HSA-8941858	Regulation of RUNX3 expression and activity	37	0.607045	2.04328	1.53923e-06	3.50732e-05	2.58792e-05	1029	tags=81%, list=30%, signal=57%	5686/5687/5694/5683/5713/5714/5704/5692/7979/5705/5689/5696/2033/5685/5708/5699/5682/5719/5684/5702/5691/5710/5721/7316/5695/5698/5700/9491/9861/5720	Bnaive_MX1
R-HSA-8948751	Regulation of PTEN stability and activity	44	0.58821	2.02296	1.54764e-06	3.50732e-05	2.58792e-05	1156	tags=84%, list=34%, signal=56%	5686/5687/5694/5683/5713/5714/5704/5692/7979/5705/5689/5696/5685/5708/5699/5682/5719/5684/5702/5691/5710/1457/11060/5721/7316/5695/5698/5700/80351/9491/9861/5720/5728/1460/23198/10273/5688	Bnaive_MX1
R-HSA-162909	Host Interactions of HIV factors	82	0.496389	1.81735	1.57108e-06	3.50732e-05	2.58792e-05	1220	tags=66%, list=36%, signal=43%	6396/5686/60489/5687/5694/5683/5713/1175/6923/5714/6921/5704/5692/7979/3105/375/292/5705/5478/5689/9978/5696/3159/5685/5708/5901/5699/5682/5719/5684/5702/5691/5710/23225/567/164/51606/5721/293/7316/5695/5698/5700/9491/7175/9861/5720/1173/3837/23198/53371/5688/3836/8021	Bnaive_MX1
R-HSA-4641257	Degradation of AXIN	37	0.60224	2.0271	2.10674e-06	4.57938e-05	3.37895e-05	1156	tags=86%, list=34%, signal=58%	5686/5687/5694/5683/5713/5714/5704/5692/7979/5705/5689/5696/5685/5708/5699/5682/5719/5684/5702/5691/5710/5721/7316/5695/5698/5700/80351/9491/9861/5720/23198/5688	Bnaive_MX1
R-HSA-9793380	Formation of paraxial mesoderm	36	0.616955	2.06477	2.33964e-06	4.6013e-05	3.39512e-05	1029	tags=83%, list=30%, signal=59%	5686/5687/5694/5683/5713/5714/5704/5692/7979/5705/5689/5696/2033/5685/5708/5699/5682/5719/5684/5702/5691/5710/5721/5695/22938/5698/5700/9491/9861/5720	Bnaive_MX1
R-HSA-1234174	Cellular response to hypoxia	44	0.583283	2.00602	2.33777e-06	4.6013e-05	3.39512e-05	1156	tags=82%, list=34%, signal=55%	5686/5687/5694/5683/5713/6923/5714/6921/5704/5692/7979/5705/5689/9978/5696/2033/5685/5708/5699/5682/5719/5684/5702/5691/5710/5721/7316/7323/5695/5698/5700/9491/9861/5720/23198/5688	Bnaive_MX1
R-HSA-174143	APC/C-mediated degradation of cell cycle proteins	45	0.579328	1.99594	2.33777e-06	4.6013e-05	3.39512e-05	1029	tags=78%, list=30%, signal=55%	5686/5687/7324/5694/5683/5713/5714/996/8881/5704/5692/7979/5705/5689/5696/5685/5708/5699/5682/5719/5684/5702/5691/5710/5721/7316/5695/51529/5698/5700/51433/5925/9491/9861/5720	Bnaive_MX1
R-HSA-453276	Regulation of mitotic cell cycle	45	0.579328	1.99594	2.33777e-06	4.6013e-05	3.39512e-05	1029	tags=78%, list=30%, signal=55%	5686/5687/7324/5694/5683/5713/5714/996/8881/5704/5692/7979/5705/5689/5696/5685/5708/5699/5682/5719/5684/5702/5691/5710/5721/7316/5695/51529/5698/5700/51433/5925/9491/9861/5720	Bnaive_MX1
R-HSA-1234176	Oxygen-dependent proline hydroxylation of Hypoxia-inducible Factor Alpha	42	0.589589	2.02478	2.48119e-06	4.76619e-05	3.51679e-05	1156	tags=83%, list=34%, signal=56%	5686/5687/5694/5683/5713/6923/5714/6921/5704/5692/7979/5705/5689/9978/5696/5685/5708/5699/5682/5719/5684/5702/5691/5710/5721/7316/7323/5695/5698/5700/9491/9861/5720/23198/5688	Bnaive_MX1
R-HSA-187577	SCF(Skp2)-mediated degradation of p27/p21	37	0.598032	2.01294	3.05569e-06	5.6089e-05	4.13859e-05	1029	tags=78%, list=30%, signal=55%	5686/5687/5694/5683/5713/5714/5704/5692/7979/5705/5689/5696/5685/5708/5699/5682/5719/5684/5702/5691/5710/5721/7316/5695/5698/5700/9491/9861/5720	Bnaive_MX1
R-HSA-9604323	Negative regulation of NOTCH4 signaling	39	0.589934	2.00192	2.99629e-06	5.6089e-05	4.13859e-05	1029	tags=79%, list=30%, signal=56%	55294/5686/5687/5694/5683/5713/5714/5704/5692/7979/5705/5689/9978/5696/5685/5708/5699/5682/5719/5684/5702/5691/5710/5721/7316/5695/5698/5700/9491/9861/5720	Bnaive_MX1
R-HSA-169911	Regulation of Apoptosis	37	0.596882	2.00907	3.20753e-06	5.7596e-05	4.24979e-05	1156	tags=84%, list=34%, signal=56%	5686/5687/5694/5683/5713/5714/5704/5692/7979/5705/5689/5696/5685/5708/5699/5682/5719/5684/5702/5691/5710/5721/7316/5695/5698/5700/9491/9861/5720/23198/5688	Bnaive_MX1
R-HSA-75815	Ubiquitin-dependent degradation of Cyclin D	36	0.612864	2.05108	3.40483e-06	5.9838e-05	4.41522e-05	1156	tags=89%, list=34%, signal=59%	5686/5687/5694/5683/5713/5714/5704/5692/7979/5705/5689/5696/5685/5708/5699/5682/5719/5684/5702/5691/5710/5721/7316/5695/5698/5700/9491/9861/5720/2932/23198/5688	Bnaive_MX1
R-HSA-5610783	Degradation of GLI2 by the proteasome	41	0.585925	2.00665	3.78063e-06	6.28766e-05	4.63942e-05	1156	tags=83%, list=34%, signal=55%	5686/5687/5694/5683/5713/5714/5704/5692/7979/5705/5689/9978/5696/5685/5708/5699/5682/5719/5684/5702/5691/5710/1452/5721/7316/5695/5698/5700/9491/9861/5720/2932/23198/5688	Bnaive_MX1
R-HSA-5610785	GLI3 is processed to GLI3R by the proteasome	41	0.585925	2.00665	3.78063e-06	6.28766e-05	4.63942e-05	1156	tags=83%, list=34%, signal=55%	5686/5687/5694/5683/5713/5714/5704/5692/7979/5705/5689/9978/5696/5685/5708/5699/5682/5719/5684/5702/5691/5710/1452/5721/7316/5695/5698/5700/9491/9861/5720/2932/23198/5688	Bnaive_MX1
R-HSA-176408	Regulation of APC/C activators between G1/S and early anaphase	44	0.576866	1.98395	3.80609e-06	6.28766e-05	4.63942e-05	1156	tags=82%, list=34%, signal=55%	5686/5687/7324/5694/5683/5713/5714/996/8881/5704/5692/7979/5705/5689/5696/5685/5708/5699/5682/5719/5684/5702/5691/5710/5721/7316/5695/51529/5698/5700/51433/9491/9861/5720/23198/5688	Bnaive_MX1
R-HSA-163210	Formation of ATP by chemiosmotic coupling	16	0.736766	2.12634	4.14105e-06	6.70687e-05	4.94875e-05	840	tags=94%, list=25%, signal=71%	518/506/498/9551/522/509/10476/10632/516/515/521/513/514/539/517	Bnaive_MX1
R-HSA-211733	Regulation of activated PAK-2p34 by proteasome mediated degradation	36	0.610358	2.0427	4.32009e-06	6.83688e-05	5.04467e-05	1156	tags=86%, list=34%, signal=57%	5686/5687/5694/5683/5713/5714/5704/5692/7979/5705/5689/5696/5685/5708/5699/5682/5719/5684/5702/5691/5710/5721/7316/5695/5698/5700/9491/9861/5720/23198/5688	Bnaive_MX1
R-HSA-4641258	Degradation of DVL	37	0.594407	2.00074	4.38686e-06	6.83688e-05	5.04467e-05	1156	tags=86%, list=34%, signal=58%	5686/5687/5694/5683/5713/5714/5704/5692/7979/5705/5689/9978/5696/5685/5708/5699/5682/5719/5684/5702/5691/5710/5721/7316/5695/5698/5700/9491/9861/5720/23198/5688	Bnaive_MX1
R-HSA-199977	ER to Golgi Anterograde Transport	56	0.533441	1.87835	4.62109e-06	7.06856e-05	5.21562e-05	578	tags=50%, list=17%, signal=42%	54732/378/6396/8655/3998/10960/10972/22818/11316/10945/10959/23256/375056/2804/7277/10383/126003/11258/1522/22872/375/10342/381/81876/832/1778/5861/6711	Bnaive_MX1
R-HSA-4608870	Asymmetric localization of PCP proteins	35	0.611431	2.04337	5.44893e-06	7.50136e-05	5.53497e-05	1156	tags=89%, list=34%, signal=59%	5686/5687/5694/5683/5713/5714/5704/5692/7979/5705/5689/5696/5685/5708/5699/5682/5719/5684/5702/5691/5710/5721/7316/5695/5698/5700/9491/9861/5720/23198/5688	Bnaive_MX1
R-HSA-69601	Ubiquitin Mediated Degradation of Phosphorylated Cdc25A	35	0.611431	2.04337	5.44893e-06	7.50136e-05	5.53497e-05	1156	tags=89%, list=34%, signal=59%	5686/5687/5694/5683/5713/5714/5704/5692/7979/5705/5689/5696/5685/5708/5699/5682/5719/5684/5702/5691/5710/5721/7316/5695/5698/5700/9491/9861/5720/23198/5688	Bnaive_MX1
R-HSA-69610	p53-Independent DNA Damage Response	35	0.611431	2.04337	5.44893e-06	7.50136e-05	5.53497e-05	1156	tags=89%, list=34%, signal=59%	5686/5687/5694/5683/5713/5714/5704/5692/7979/5705/5689/5696/5685/5708/5699/5682/5719/5684/5702/5691/5710/5721/7316/5695/5698/5700/9491/9861/5720/23198/5688	Bnaive_MX1
R-HSA-69613	p53-Independent G1/S DNA damage checkpoint	35	0.611431	2.04337	5.44893e-06	7.50136e-05	5.53497e-05	1156	tags=89%, list=34%, signal=59%	5686/5687/5694/5683/5713/5714/5704/5692/7979/5705/5689/5696/5685/5708/5699/5682/5719/5684/5702/5691/5710/5721/7316/5695/5698/5700/9491/9861/5720/23198/5688	Bnaive_MX1
R-HSA-4086400	PCP/CE pathway	45	0.567203	1.95417	5.31991e-06	7.50136e-05	5.53497e-05	1156	tags=80%, list=34%, signal=54%	5686/5687/5694/5683/5713/1175/5714/5704/5692/7979/5705/1211/5689/5696/5685/5708/5699/5682/5719/5880/5684/5702/5691/5710/5216/5721/7316/5695/5698/5700/9491/9861/5720/1173/23198/5688	Bnaive_MX1
R-HSA-948021	Transport to the Golgi and subsequent modification	63	0.522756	1.86421	5.33834e-06	7.50136e-05	5.53497e-05	578	tags=48%, list=17%, signal=40%	4121/54732/378/6396/8655/3998/10960/10972/22818/11316/10945/10959/23256/375056/2804/7277/10383/126003/11258/10905/1522/22872/375/10342/381/81876/832/1778/5861/6711	Bnaive_MX1
R-HSA-382551	Transport of small molecules	139	0.428621	1.71637	6.10104e-06	8.2614e-05	6.09577e-05	1162	tags=56%, list=34%, signal=39%	27248/5034/7415/7416/5686/5687/533/79139/9114/5694/5683/10956/5713/1175/5714/2783/10312/808/682/5704/489/5692/7979/375/292/5705/1211/5689/5696/5685/5708/5699/5682/8894/5719/5684/5702/9296/5691/5710/84061/2787/5573/6717/91289/51606/221154/5721/293/10939/529/55832/4738/2782/7316/26133/5695/5698/5700/9512/9491/805/19/133418/2778/54407/9861/5720/23200/1173/120/51167/10730/23198/55013/5688/11331/7417	Bnaive_MX1
R-HSA-381070	IRE1alpha activates chaperones	13	0.783422	2.13369	6.95081e-06	9.26027e-05	6.8328e-05	658	tags=92%, list=19%, signal=75%	56005/3309/5611/10130/6734/6745/9114/37/22872/7094/27230/9695	Bnaive_MX1
R-HSA-8939902	Regulation of RUNX2 expression and activity	42	0.57454	1.9731	8.00291e-06	0.000103288	7.62119e-05	1156	tags=81%, list=34%, signal=54%	5686/5687/5694/5683/5713/5714/5704/5692/7979/5705/5689/9978/5696/5685/5708/5699/5682/5719/5684/5702/5691/5710/5721/7316/5695/5698/5700/9491/9861/5720/2932/23198/10273/5688	Bnaive_MX1
R-HSA-8852276	The role of GTSE1 in G2/M progression after G2 checkpoint	42	0.574472	1.97286	8.00291e-06	0.000103288	7.62119e-05	1156	tags=81%, list=34%, signal=54%	5686/5687/5694/5683/5713/5714/7277/10383/5704/5692/7979/5705/5689/5696/5685/5708/22919/5699/5682/5719/5684/5702/5691/5710/5721/7316/5695/5698/5700/9491/9861/5720/23198/5688	Bnaive_MX1
R-HSA-5619084	ABC transporter disorders	42	0.573817	1.97062	8.3137e-06	0.000105169	7.76004e-05	1029	tags=81%, list=30%, signal=57%	27248/7415/5686/5687/79139/5694/5683/10956/5713/5714/5704/5692/7979/5705/5689/5696/5685/5708/5699/5682/5719/5684/5702/5691/5710/5721/7316/5695/5698/5700/9491/19/9861/5720	Bnaive_MX1
R-HSA-9762114	GSK3B and BTRC:CUL1-mediated-degradation of NFE2L2	39	0.576041	1.95478	8.40336e-06	0.000105169	7.76004e-05	1156	tags=82%, list=34%, signal=55%	5686/5687/5694/5683/5713/5714/5704/5692/7979/5705/5689/9978/5696/5685/5708/5699/5682/5719/5684/5702/5691/5710/5721/7316/5695/5698/5700/9491/9861/5720/2932/5688	Bnaive_MX1
R-HSA-174113	SCF-beta-TrCP mediated degradation of Emi1	37	0.585256	1.96994	9.12372e-06	0.000110826	8.17745e-05	1156	tags=84%, list=34%, signal=56%	5686/5687/5694/5683/5713/5714/5704/5692/7979/5705/5689/5696/5685/5708/5699/5682/5719/5684/5702/5691/5710/5721/7316/5695/5698/5700/9491/9861/5720/23198/5688	Bnaive_MX1
R-HSA-5610780	Degradation of GLI1 by the proteasome	41	0.574938	1.96903	9.07039e-06	0.000110826	8.17745e-05	1156	tags=80%, list=34%, signal=54%	5686/5687/5694/5683/5713/5714/5704/5692/7979/5705/5689/9978/5696/5685/5708/83737/5699/5682/5719/5684/5702/5691/5710/5721/7316/5695/5698/5700/9491/9861/5720/23198/5688	Bnaive_MX1
R-HSA-349425	Autodegradation of the E3 ubiquitin ligase COP1	37	0.584535	1.96751	9.43039e-06	0.000112891	8.32982e-05	1156	tags=84%, list=34%, signal=56%	5686/5687/5694/5683/5713/5714/5704/5692/7979/5705/5689/5696/5685/5708/5699/5682/5719/5684/5702/5691/5710/5721/7316/5695/5698/5700/9491/9861/5720/23198/5688	Bnaive_MX1
R-HSA-8949613	Cristae formation	22	0.677442	2.09078	9.81465e-06	0.000115813	8.54539e-05	860	tags=82%, list=25%, signal=62%	518/506/498/9551/522/509/10476/10632/516/515/440574/521/513/125988/514/539/517/10989	Bnaive_MX1
R-HSA-382556	ABC-family proteins mediated transport	45	0.557611	1.92112	1.06924e-05	0.000124393	9.17847e-05	1029	tags=76%, list=30%, signal=53%	27248/7415/5686/5687/79139/5694/5683/10956/5713/5714/5704/5692/7979/5705/5689/5696/5685/5708/5699/5682/8894/5719/5684/5702/5691/5710/5721/7316/5695/5698/5700/9491/9861/5720	Bnaive_MX1
R-HSA-68949	Orc1 removal from chromatin	38	0.58789	1.98336	1.16542e-05	0.000131868	9.73004e-05	1156	tags=84%, list=34%, signal=56%	5686/5687/5694/5683/5713/5714/5704/5692/7979/5705/5689/9978/5696/5685/5708/5699/5682/5719/5684/5702/5691/5710/5721/7316/5695/5698/5700/9491/9861/5720/23198/5688	Bnaive_MX1
R-HSA-8854050	FBXL7 down-regulates AURKA during mitotic entry and in early mitosis	38	0.58789	1.98336	1.16542e-05	0.000131868	9.73004e-05	1156	tags=84%, list=34%, signal=56%	5686/5687/5694/5683/5713/5714/5704/5692/7979/5705/5689/9978/5696/5685/5708/5699/5682/5719/5684/5702/5691/5710/5721/7316/5695/5698/5700/9491/9861/5720/23198/5688	Bnaive_MX1
R-HSA-69563	p53-Dependent G1 DNA Damage Response	40	0.567205	1.93361	1.39696e-05	0.000151827	0.000112027	1156	tags=78%, list=34%, signal=52%	5686/5687/5694/5683/5713/5714/5704/5692/7979/5705/5689/5696/5685/5708/5699/5682/5719/5684/5702/5691/5710/5721/7316/5695/5698/5700/9491/9861/5720/23198/5688	Bnaive_MX1
R-HSA-69580	p53-Dependent G1/S DNA damage checkpoint	40	0.567205	1.93361	1.39696e-05	0.000151827	0.000112027	1156	tags=78%, list=34%, signal=52%	5686/5687/5694/5683/5713/5714/5704/5692/7979/5705/5689/5696/5685/5708/5699/5682/5719/5684/5702/5691/5710/5721/7316/5695/5698/5700/9491/9861/5720/23198/5688	Bnaive_MX1
R-HSA-69615	G1/S DNA Damage Checkpoints	40	0.567205	1.93361	1.39696e-05	0.000151827	0.000112027	1156	tags=78%, list=34%, signal=52%	5686/5687/5694/5683/5713/5714/5704/5692/7979/5705/5689/5696/5685/5708/5699/5682/5719/5684/5702/5691/5710/5721/7316/5695/5698/5700/9491/9861/5720/23198/5688	Bnaive_MX1
R-HSA-5619115	Disorders of transmembrane transporters	58	0.518486	1.83679	1.42747e-05	0.000153128	0.000112987	1156	tags=71%, list=34%, signal=47%	27248/6396/7415/5686/5687/79139/5694/5683/10956/5713/5714/682/5704/5692/7979/5705/5689/5696/5685/5708/5699/5682/5719/5684/5702/5691/5710/23225/5721/7316/5695/5698/5700/9491/19/7175/9861/5720/23198/53371/5688	Bnaive_MX1
R-HSA-381038	XBP1(S) activates chaperone genes	12	0.779834	2.08137	1.48507e-05	0.000157265	0.00011604	658	tags=92%, list=19%, signal=74%	56005/5611/10130/6734/6745/9114/37/22872/7094/27230/9695	Bnaive_MX1
R-HSA-5689603	UCH proteinases	48	0.544469	1.88574	1.55486e-05	0.000162572	0.000119955	1029	tags=71%, list=30%, signal=50%	5686/5687/5694/5683/5713/5714/5704/5692/7979/5705/5689/5696/5685/5708/11047/5699/5682/5719/5684/5702/5691/5710/54891/5721/60/8473/4738/7316/5695/5698/5700/9491/9861/5720	Bnaive_MX1
R-HSA-69541	Stabilization of p53	39	0.567459	1.92565	1.68897e-05	0.000174386	0.000128673	1156	tags=79%, list=34%, signal=53%	5686/5687/5694/5683/5713/5714/5704/5692/7979/5705/5689/5696/5685/5708/5699/5682/5719/5684/5702/5691/5710/5721/7316/5695/5698/5700/9491/9861/5720/23198/5688	Bnaive_MX1
R-HSA-983168	Antigen processing: Ubiquitination & Proteasome degradation	122	0.432643	1.69009	1.74708e-05	0.000178159	0.000131457	1200	tags=58%, list=35%, signal=39%	51465/7326/55294/23376/5686/5687/7332/27246/7324/5694/51191/7334/5683/5713/6923/5714/996/8881/6921/5704/5692/7979/23304/5705/5689/9978/5696/5685/5708/80204/83737/5699/5682/6047/5719/5684/7335/5702/5691/5710/54778/7318/5721/55905/3093/55658/9246/7328/7316/7323/5695/51529/5698/5700/51433/7174/9491/55236/9616/9861/5720/80196/9690/55182/23198/9867/10273/5688/57674/9520/26268	Bnaive_MX1
R-HSA-9013694	Signaling by NOTCH4	49	0.54324	1.88624	1.83944e-05	0.00018529	0.000136718	1029	tags=69%, list=30%, signal=49%	55294/5686/5687/55851/5694/5683/5713/5714/5704/5692/7979/5705/5689/9978/5696/2033/5685/5708/5699/5682/5719/5684/5702/5691/5710/5721/7316/5695/22938/5698/5700/9491/9861/5720	Bnaive_MX1
R-HSA-5632684	Hedgehog 'on' state	44	0.553099	1.90221	1.99217e-05	0.000198257	0.000146286	1156	tags=80%, list=34%, signal=53%	5686/5687/5694/5683/5713/5714/5704/5692/7979/5705/5689/9978/5696/5685/5708/83737/5699/5682/5719/5684/5702/5691/5710/1452/156/5721/7316/5695/5698/5700/9491/9861/5720/23198/5688	Bnaive_MX1
R-HSA-180534	Vpu mediated degradation of CD4	36	0.59153	1.97969	2.05401e-05	0.000201978	0.000149032	1156	tags=86%, list=34%, signal=57%	5686/5687/5694/5683/5713/5714/5704/5692/7979/5705/5689/5696/5685/5708/5699/5682/5719/5684/5702/5691/5710/5721/7316/5695/5698/5700/9491/9861/5720/23198/5688	Bnaive_MX1
R-HSA-9759194	Nuclear events mediated by NFE2L2	51	0.523916	1.82772	2.41628e-05	0.000234806	0.000173254	1029	tags=69%, list=30%, signal=49%	5052/7086/5686/5687/5694/5683/6888/5713/5714/468/5704/5692/7979/5705/5689/9978/5696/2033/5685/5708/5699/5682/5719/5684/5702/5691/5710/5721/7316/5695/5698/5700/9491/9861/5720	Bnaive_MX1
R-HSA-381119	Unfolded Protein Response (UPR)	30	0.613412	2.00493	2.93676e-05	0.000282065	0.000208125	543	tags=53%, list=16%, signal=45%	7184/56005/3309/5611/10130/6734/811/6745/9114/468/37/22872/9709/7094/27230/8894	Bnaive_MX1
R-HSA-2555396	Mitotic Metaphase and Anaphase	107	0.442329	1.69056	3.19984e-05	0.000300348	0.000221616	1156	tags=58%, list=34%, signal=40%	6396/8655/5686/5687/7324/5694/5683/5713/5714/7277/996/10383/8881/7341/5704/5692/7979/5705/5689/5696/5685/25909/5708/22919/5901/5699/27243/5682/1778/5719/5684/5702/10726/5691/5710/5721/5527/23063/7329/5518/5520/23047/7316/3842/5695/51529/5698/5515/5700/51433/9491/23332/3930/9861/5720/29082/3837/23198/53371/5048/10274/5688	Bnaive_MX1
R-HSA-68882	Mitotic Anaphase	107	0.442329	1.69056	3.19984e-05	0.000300348	0.000221616	1156	tags=58%, list=34%, signal=40%	6396/8655/5686/5687/7324/5694/5683/5713/5714/7277/996/10383/8881/7341/5704/5692/7979/5705/5689/5696/5685/25909/5708/22919/5901/5699/27243/5682/1778/5719/5684/5702/10726/5691/5710/5721/5527/23063/7329/5518/5520/23047/7316/3842/5695/51529/5698/5515/5700/51433/9491/23332/3930/9861/5720/29082/3837/23198/53371/5048/10274/5688	Bnaive_MX1
R-HSA-5658442	Regulation of RAS by GAPs	41	0.553068	1.89413	3.47618e-05	0.000322621	0.000238049	1156	tags=78%, list=34%, signal=52%	5686/5687/5694/5683/5713/5714/5704/5692/7979/5705/5689/9978/5696/5685/5708/5699/5682/5719/5684/5702/5691/5710/5721/7316/5695/5698/5700/9491/9861/5720/23198/5688	Bnaive_MX1
R-HSA-195253	Degradation of beta-catenin by the destruction complex	51	0.517878	1.80666	3.84072e-05	0.000352493	0.000260091	1307	tags=80%, list=38%, signal=50%	5686/5687/5694/5683/5713/5714/5704/5692/7979/5705/5689/9978/5696/5685/5708/5699/5682/5719/5684/5702/5691/5710/1452/5721/5527/5518/7316/5695/5698/5515/5700/9491/9861/5720/2932/23198/5688/1487/6500/7088/5529	Bnaive_MX1
R-HSA-450408	AUF1 (hnRNP D0) binds and destabilizes mRNA	39	0.556938	1.88995	4.01748e-05	0.000360699	0.000266146	1188	tags=85%, list=35%, signal=56%	5686/5687/5694/5683/5713/5714/3312/5704/5692/7979/5705/5689/5696/5685/5708/5699/5682/5719/5684/5702/5691/5710/5721/7316/5695/5698/5700/9491/9861/5720/23198/5688/3184	Bnaive_MX1
R-HSA-8939236	RUNX1 regulates transcription of genes involved in differentiation of HSCs	46	0.534772	1.84609	3.99505e-05	0.000360699	0.000266146	1156	tags=74%, list=34%, signal=49%	5686/5687/5694/5683/5713/5714/5704/5692/7979/5705/5689/5696/5685/5708/83737/5699/5682/5719/5684/5702/5691/5710/5721/6688/6938/7316/5695/5698/5700/9491/9861/5720/23198/5688	Bnaive_MX1
R-HSA-597592	Post-translational protein modification	392	0.335296	1.52067	4.21514e-05	0.000374377	0.000276239	1339	tags=50%, list=39%, signal=34%	4121/7184/54732/6185/5034/5611/378/6396/8655/3998/1650/10130/7326/10960/10972/22818/11316/821/55294/23412/10945/7415/7416/51255/1603/5686/5687/55568/7332/10959/79139/7324/6184/7150/23256/375056/811/5694/84196/7334/5683/10956/2804/5713/6923/4706/5714/7277/3312/10383/126003/808/11258/6921/10905/7341/1522/6881/5704/22872/5692/7979/3105/375/2923/57646/10342/5705/9318/8678/5689/9978/5696/11315/2033/5685/381/5708/80204/11047/81876/7706/5699/64135/5682/832/51389/1778/5719/55611/149951/5861/4061/5684/5702/5691/5589/6711/2109/5710/84061/10890/54891/8816/5868/23225/10980/9695/4087/10175/10499/5721/9960/2589/53917/7329/3093/79823/1315/60/8473/8073/55832/5537/7328/4738/7316/7323/5887/5695/8239/5870/5698/5700/829/7375/25870/80351/55768/1984/5878/2762/267/5862/9491/7903/10540/805/55236/9230/9616/7175/2530/10238/7187/9861/5720/50717/5728/51246/58485/1938/23198/53371/8648/56995/830/23770/1314/8295/8934/10274/5688/7417/84364/22931/26268/6811/6709/8021/10155/1487/6613/6500/102/3066/54926/4218/10600/8452/9646/23168/8775/64426/25793/5931/1043	Bnaive_MX1
R-HSA-9758941	Gastrulation	42	0.548524	1.88375	4.4883e-05	0.000394398	0.000291011	1029	tags=74%, list=30%, signal=52%	5686/5687/5694/5683/5713/5714/5704/5692/7979/5705/5689/5696/2033/5685/5708/5699/5682/5719/5684/5702/5691/5710/4087/5721/5695/22938/5698/5700/9491/9861/5720	Bnaive_MX1
R-HSA-9837999	Mitochondrial protein degradation	39	0.551876	1.87277	5.6369e-05	0.000490113	0.000361636	1129	tags=72%, list=33%, signal=49%	9377/506/498/522/509/3329/10476/4191/10632/27166/7385/1329/292/56910/27089/51079/6742/1891/539/221154/293/4723/10939/50/4695/10730/3313/10845	Bnaive_MX1
R-HSA-8878166	Transcriptional regulation by RUNX2	50	0.518621	1.80495	5.92224e-05	0.000509559	0.000375984	1156	tags=72%, list=34%, signal=48%	5686/5687/5694/5683/5713/5714/5704/5692/7979/5705/5689/9978/5696/5685/5708/5699/5682/5719/5684/5702/5691/5710/5721/8841/7316/5695/5698/5700/5925/9491/9861/5720/2932/23198/10273/5688	Bnaive_MX1
R-HSA-2467813	Separation of Sister Chromatids	85	0.462491	1.70247	6.22396e-05	0.000529999	0.000391066	1156	tags=61%, list=34%, signal=41%	6396/8655/5686/5687/7324/5694/5683/5713/5714/7277/996/10383/8881/5704/5692/7979/5705/5689/5696/5685/25909/5708/22919/5699/5682/1778/5719/5684/5702/10726/5691/5710/5721/5527/23063/5518/23047/7316/5695/51529/5698/5515/5700/51433/9491/23332/9861/5720/23198/5048/10274/5688	Bnaive_MX1
R-HSA-5653656	Vesicle-mediated transport	216	0.377446	1.62407	6.60966e-05	0.0005571	0.000411062	1296	tags=52%, list=38%, signal=35%	3512/81567/4121/7184/54732/378/6396/8655/3998/71/10960/10972/22818/11316/7531/23433/10945/9685/1785/10959/23256/375056/7251/811/10092/9321/57706/2804/1175/7277/3312/10383/126003/808/11258/10905/1522/22872/375/10342/1211/9318/4074/11267/51510/381/84316/81876/27243/832/1778/1523/11345/2803/5861/8673/6711/10890/4627/64746/5868/10980/156/164/10175/51028/5898/2589/84958/10093/30011/1315/60/51594/5537/4738/160518/3257/7316/81631/6305/5870/829/27131/23216/5878/10109/10540/805/9230/8906/738/58485/1173/29082/830/1314/3831/5048/84364/11337/51160/22931/6811/6709/10971/8301/2580/57589/4644/2060/10552/4218	Bnaive_MX1
R-HSA-8951664	Neddylation	84	0.45156	1.65886	6.75649e-05	0.000563723	0.00041595	1589	tags=77%, list=47%, signal=42%	55294/23412/7415/5686/5687/5694/5683/5713/6923/5714/6921/5704/5692/7979/5705/9318/5689/9978/5696/5685/5708/80204/5699/5682/5719/149951/5684/5702/5691/5710/8816/10980/5721/55832/4738/7316/7323/5695/5698/5700/9491/9616/10238/9861/5720/50717/23198/56995/5688/26268/6500/8452/25793/5931/150684/9040/8878/27252/7353/8065/51667/7322/5706/9039/7314	Bnaive_MX1
R-HSA-983170	Antigen Presentation: Folding, assembly and peptide loading of class I MHC	19	0.670451	2.0163	8.11881e-05	0.000670613	0.00049482	1089	tags=95%, list=32%, signal=65%	3309/6396/821/6890/811/6892/22872/3105/2923/8678/6891/3107/3106/567/3134/10134/3133/64167	Bnaive_MX1
R-HSA-5368287	Mitochondrial translation	25	0.621097	1.97084	0.000105515	0.000862921	0.000636717	935	tags=80%, list=27%, signal=58%	64951/55052/54998/64975/9553/122704/51073/7284/64978/219402/5018/28973/90480/65993/54948/78988/64432/7818/60488/116541	Bnaive_MX1
R-HSA-453274	Mitotic G2-G2/M phases	82	0.450616	1.64977	0.000110247	0.000884113	0.000652353	1212	tags=65%, list=36%, signal=43%	8655/7531/5686/5687/5694/5683/5713/5714/7277/10383/653784/11258/5704/5692/7979/5705/5689/9978/5696/2033/5685/5708/22919/5928/5699/5682/1778/5719/5684/5702/5691/5710/5721/4659/5518/5520/7316/728642/5695/5698/5515/5700/9491/23332/10540/9861/5720/10142/23198/5048/5688/203068/80097	Bnaive_MX1
R-HSA-69275	G2/M Transition	82	0.450616	1.64977	0.000110247	0.000884113	0.000652353	1212	tags=65%, list=36%, signal=43%	8655/7531/5686/5687/5694/5683/5713/5714/7277/10383/653784/11258/5704/5692/7979/5705/5689/9978/5696/2033/5685/5708/22919/5928/5699/5682/1778/5719/5684/5702/5691/5710/5721/4659/5518/5520/7316/728642/5695/5698/5515/5700/9491/23332/10540/9861/5720/10142/23198/5048/5688/203068/80097	Bnaive_MX1
R-HSA-5607761	Dectin-1 mediated noncanonical NF-kB signaling	42	0.530347	1.82133	0.000114181	0.000898222	0.000662763	1156	tags=76%, list=34%, signal=51%	5686/5687/5694/5683/5713/5714/5704/5692/7979/5705/5689/5696/5685/5708/5699/5682/5719/5684/5702/5691/5710/5721/5971/7316/5695/5698/5700/9491/9861/5720/23198/5688	Bnaive_MX1
R-HSA-5676590	NIK-->noncanonical NF-kB signaling	42	0.530347	1.82133	0.000114181	0.000898222	0.000662763	1156	tags=76%, list=34%, signal=51%	5686/5687/5694/5683/5713/5714/5704/5692/7979/5705/5689/5696/5685/5708/5699/5682/5719/5684/5702/5691/5710/5721/5971/7316/5695/5698/5700/9491/9861/5720/23198/5688	Bnaive_MX1
R-HSA-432720	Lysosome Vesicle Biogenesis	17	0.67692	1.98121	0.000127347	0.000992349	0.000732216	645	tags=59%, list=19%, signal=48%	81567/1785/3312/1522/375/1211/4074/27243/8673/164	Bnaive_MX1
R-HSA-199991	Membrane Trafficking	212	0.370634	1.59089	0.000132846	0.00102552	0.000756693	1296	tags=52%, list=38%, signal=34%	81567/4121/54732/378/6396/8655/3998/71/10960/10972/22818/11316/7531/23433/10945/9685/1785/10959/23256/375056/7251/10092/9321/57706/2804/1175/7277/3312/10383/126003/808/11258/10905/1522/22872/375/10342/1211/9318/4074/11267/51510/381/84316/81876/27243/832/1778/1523/11345/2803/5861/8673/6711/10890/4627/64746/5868/10980/156/164/10175/51028/5898/2589/84958/10093/30011/1315/60/51594/5537/4738/160518/3257/7316/81631/6305/5870/829/27131/23216/5878/10109/10540/805/9230/8906/738/58485/1173/29082/830/1314/3831/5048/84364/11337/51160/22931/6811/6709/10971/8301/2580/57589/4644/2060/10552/4218	Bnaive_MX1
R-HSA-69242	S Phase	73	0.46297	1.67074	0.000135316	0.00103492	0.000763626	1156	tags=62%, list=34%, signal=42%	5686/5687/7324/5694/5683/5713/5714/996/8881/5704/5692/7979/5705/5689/9978/5696/5685/5708/5928/5699/5682/5719/5684/5702/5691/5710/5721/23063/23047/7316/5695/51529/5698/5700/51433/5925/9491/114799/9861/5720/6119/2932/23198/10274/5688	Bnaive_MX1
R-HSA-68886	M Phase	153	0.390522	1.5908	0.000138667	0.00105081	0.000775355	1220	tags=53%, list=36%, signal=36%	6396/8655/26003/7531/5686/5687/7324/5694/5683/5713/5714/7277/996/10383/653784/8881/11258/7341/5704/5692/7979/5705/5689/5696/5685/25909/5708/22919/5901/81876/5699/27243/5682/1778/5719/5861/5684/5702/10726/5691/5710/23225/1457/5721/5527/23063/7329/5518/5520/23047/7316/3842/23399/5695/51529/5698/5515/5700/51433/5925/5862/9491/23332/10540/140609/3930/7175/9861/5720/1460/29082/3837/10142/23198/53371/5048/10274/5688/203068/80097/8021	Bnaive_MX1
R-HSA-9755511	KEAP1-NFE2L2 pathway	63	0.484581	1.72807	0.000146125	0.00109727	0.000809633	1103	tags=65%, list=32%, signal=45%	5052/7086/7415/5686/5687/5694/5683/6888/5713/5714/468/5704/5692/7979/5705/5689/9978/5696/2033/5685/5708/5699/5682/5719/5684/5702/5691/5710/1457/5721/7316/81631/5695/5698/5700/9491/9861/5720/1460/2932/23198	Bnaive_MX1
R-HSA-6807878	COPI-mediated anterograde transport	37	0.538417	1.81228	0.000213942	0.00159204	0.0011747	578	tags=51%, list=17%, signal=43%	54732/378/8655/10972/22818/11316/10945/10959/2804/7277/10383/11258/375/381/81876/832/1778/5861/6711	Bnaive_MX1
R-HSA-114608	Platelet degranulation	32	0.555485	1.84014	0.000224473	0.00165549	0.00122152	983	tags=66%, list=29%, signal=47%	5552/3309/308/226/7277/5341/808/2316/5478/5660/6813/7094/83706/9948/5216/8407/51368/1072/7273/29789/805	Bnaive_MX1
R-HSA-5389840	Mitochondrial translation elongation	24	0.616334	1.94037	0.000231408	0.00167669	0.00123717	1151	tags=88%, list=34%, signal=58%	64951/55052/54998/64975/9553/122704/51073/7284/64978/5018/28973/90480/65993/54948/78988/64432/7818/60488/116541/65003/11222	Bnaive_MX1
R-HSA-5368286	Mitochondrial translation initiation	24	0.616298	1.94026	0.000231408	0.00167669	0.00123717	1151	tags=88%, list=34%, signal=58%	64951/55052/54998/64975/9553/122704/51073/64978/219402/5018/28973/90480/65993/54948/78988/64432/7818/60488/116541/65003/11222	Bnaive_MX1
R-HSA-69620	Cell Cycle Checkpoints	95	0.435908	1.63168	0.000242102	0.00173892	0.00128308	1596	tags=72%, list=47%, signal=39%	6396/8655/7531/5686/5687/7324/5694/7334/5683/5713/5714/996/8881/10111/5704/5692/7979/5705/5689/5696/5685/25909/5708/22919/5699/5682/1778/5719/5684/5702/10726/5691/5710/5721/5527/5518/7316/4683/5695/51529/5698/5515/5700/51433/9491/23332/9861/5720/6119/23198/5048/5688/10971/25936/5529/7514/29086/11243/7529/9184/7534/5903/5706/5501/8924/7314/54820/472	Bnaive_MX1
R-HSA-5419276	Mitochondrial translation termination	23	0.613685	1.91212	0.000252032	0.00179464	0.0013242	1151	tags=87%, list=34%, signal=58%	64951/55052/54998/64975/9553/122704/51073/64978/5018/28973/90480/65993/54948/78988/64432/7818/60488/116541/65003/11222	Bnaive_MX1
R-HSA-69481	G2/M Checkpoints	54	0.486217	1.70732	0.000261473	0.00183031	0.00135051	1156	tags=67%, list=34%, signal=45%	7531/5686/5687/5694/7334/5683/5713/5714/10111/5704/5692/7979/5705/5689/5696/5685/5708/5699/5682/5719/5684/5702/5691/5710/5721/7316/4683/5695/5698/5700/9491/9861/5720/6119/23198/5688	Bnaive_MX1
R-HSA-5663202	Diseases of signal transduction by growth factor receptors and second messengers	199	0.365419	1.5623	0.000260305	0.00183031	0.00135051	1280	tags=54%, list=38%, signal=36%	27248/27044/71/55294/7415/5686/5687/5441/7171/55851/9321/5694/5683/10956/2804/5713/5714/4170/5037/808/5704/22872/5692/7979/10342/5705/26127/5689/6654/9978/5696/2033/5685/5908/5708/7094/7409/5699/5682/2280/1523/5719/2803/5880/5684/5702/3717/5691/6711/5710/4627/1452/5573/4087/4478/1445/5721/5527/5431/8841/5518/60/2962/5440/5777/5605/2120/7316/5695/22938/5698/5515/892/5700/5434/80351/5925/9444/9491/805/57448/7175/9861/5720/5728/4140/6868/10142/79718/2932/23198/5430/51411/4204/3831/5436/5688/7750/57674/5439/81608/54518/1487/2549/6500/2963/102/3066	Bnaive_MX1
R-HSA-2871837	FCERI mediated NF-kB activation	50	0.488779	1.70109	0.000362554	0.00251655	0.00185687	1262	tags=70%, list=37%, signal=45%	5686/5687/5694/7334/5683/5713/5714/5704/5692/7979/5705/5689/5696/5685/5708/5699/5682/5719/5684/7335/5702/5691/5710/5721/7316/5695/5698/5700/9491/9861/5720/23198/5688/10235/6500	Bnaive_MX1
R-HSA-453279	Mitotic G1 phase and G1/S transition	63	0.472447	1.6848	0.000373069	0.00256796	0.0018948	1047	tags=57%, list=31%, signal=40%	5686/5687/5694/5683/5713/5714/5704/5692/7979/5705/5689/5696/5685/5708/5928/5699/5682/5719/5684/5702/3717/5691/5710/5721/5518/5520/7316/5695/5698/5515/5700/5925/9491/9861/5720/6119	Bnaive_MX1
R-HSA-3858494	Beta-catenin independent WNT signaling	68	0.459674	1.64905	0.000387246	0.00264352	0.00195055	1195	tags=63%, list=35%, signal=42%	5686/5687/5694/5683/5713/1175/5714/2783/808/5704/5692/7979/5705/1211/5689/5696/5685/5708/5699/5682/5719/5880/5684/5702/5691/5710/2787/5216/5721/2782/7316/5695/5698/5700/5532/9491/805/9861/5720/1173/23198/5688/2788	Bnaive_MX1
R-HSA-109581	Apoptosis	81	0.439132	1.6051	0.000471785	0.00319421	0.00235689	1224	tags=60%, list=36%, signal=40%	8655/7431/8743/7531/5686/5687/5694/5683/5713/8717/5714/22985/5704/5692/7979/5705/5689/5696/5685/5708/5699/5682/5719/5684/5702/5691/5710/708/8837/5721/4836/7316/5695/5698/5700/10134/9491/841/54205/9861/5720/3837/23198/5533/5688/79792/3836/6709/10971	Bnaive_MX1
R-HSA-9020702	Interleukin-1 signaling	58	0.478446	1.69494	0.000504797	0.00338994	0.0025013	1029	tags=60%, list=30%, signal=43%	5686/5687/5694/7334/5683/5713/5714/5704/5692/7979/5705/5689/9978/5696/5685/5708/5699/5682/5719/5684/7335/5702/5691/5710/51135/5721/84166/7316/5695/5698/5700/9491/841/9861/5720	Bnaive_MX1
R-HSA-69202	Cyclin E associated events during G1/S transition	49	0.492889	1.71142	0.000520799	0.00344144	0.0025393	1029	tags=63%, list=30%, signal=45%	5686/5687/5694/5683/5713/5714/5704/5692/7979/5705/5689/5696/5685/5708/5928/5699/5682/5719/5684/5702/5691/5710/5721/7316/5695/5698/5700/5925/9491/9861/5720	Bnaive_MX1
R-HSA-69656	Cyclin A:Cdk2-associated events at S phase entry	49	0.492889	1.71142	0.000520799	0.00344144	0.0025393	1029	tags=63%, list=30%, signal=45%	5686/5687/5694/5683/5713/5714/5704/5692/7979/5705/5689/5696/5685/5708/5928/5699/5682/5719/5684/5702/5691/5710/5721/7316/5695/5698/5700/5925/9491/9861/5720	Bnaive_MX1
R-HSA-8878159	Transcriptional regulation by RUNX3	49	0.491716	1.70734	0.000572361	0.00375215	0.00276856	1029	tags=65%, list=30%, signal=46%	5686/5687/5694/5683/5713/5714/5704/5692/7979/5705/5689/5696/2033/5685/5708/5699/5682/5719/5684/5702/5691/5710/6046/5721/7316/5695/22938/5698/5700/9491/9861/5720	Bnaive_MX1
R-HSA-76005	Response to elevated platelet cytosolic Ca2+	33	0.538134	1.78181	0.000659174	0.00428723	0.00316338	983	tags=64%, list=29%, signal=46%	5552/3309/308/226/7277/5341/808/2316/5478/5660/6813/7094/83706/9948/5216/8407/51368/1072/7273/29789/805	Bnaive_MX1
R-HSA-69206	G1/S Transition	57	0.474661	1.67723	0.000686294	0.00441109	0.00325477	1047	tags=60%, list=31%, signal=42%	5686/5687/5694/5683/5713/5714/5704/5692/7979/5705/5689/5696/5685/5708/5928/5699/5682/5719/5684/5702/5691/5710/5721/5518/7316/5695/5698/5515/5700/5925/9491/9861/5720/6119	Bnaive_MX1
R-HSA-9820952	Respiratory Syncytial Virus Infection Pathway	51	0.476957	1.6639	0.000688899	0.00441109	0.00325477	947	tags=53%, list=28%, signal=39%	90701/28972/9789/9636/60559/3455/23478/4939/51191/6923/3312/6921/8678/9978/2033/7706/64135/3661/5868/5499/1457/9246/7316/892/3454/10134/5878	Bnaive_MX1
R-HSA-202427	Phosphorylation of CD3 and TCR zeta chains	11	-0.843808	-2.54064	0.000792332	0.00503436	0.00371466	6	tags=27%, list=0%, signal=27%	3123/3115/3118	Bnaive_MX1
R-HSA-1168372	Downstream signaling events of B Cell Receptor (BCR)	59	0.46602	1.65324	0.000814819	0.00513771	0.00379092	1029	tags=59%, list=30%, signal=42%	5686/5687/5694/5683/5713/5714/808/5704/25780/5692/7979/5705/5478/5689/5696/5685/5708/5699/5682/2280/5719/5684/5702/5691/5710/5721/7316/5695/5698/5700/5532/9491/805/9861/5720	Bnaive_MX1
R-HSA-5668541	TNFR2 non-canonical NF-kB pathway	50	0.474518	1.65145	0.000863055	0.00540063	0.00398492	1029	tags=66%, list=30%, signal=47%	5686/5687/5694/5683/5713/5714/5704/5692/7979/5705/5689/5696/5685/5708/5699/5682/5719/5684/5702/5691/5710/5721/5971/7316/5695/8764/5698/5700/958/9491/7187/9861/5720	Bnaive_MX1
R-HSA-8856688	Golgi-to-ER retrograde transport	43	0.50086	1.71991	0.000879759	0.00542299	0.00400142	1184	tags=67%, list=35%, signal=45%	54732/378/8655/10972/22818/11316/10945/10959/7277/10383/11258/375/381/81876/832/1778/5861/2589/1315/51594/5870/829/10540/830/1314/3831/5048/84364/22931	Bnaive_MX1
R-HSA-1169091	Activation of NF-kappaB in B cells	47	0.484753	1.67935	0.000879759	0.00542299	0.00400142	1156	tags=66%, list=34%, signal=44%	5686/5687/5694/5683/5713/5714/5704/5692/7979/5705/5689/5696/5685/5708/5699/5682/5719/5684/5702/5691/5710/5721/7316/5695/5698/5700/9491/9861/5720/23198/5688	Bnaive_MX1
R-HSA-5689880	Ub-specific processing proteases	81	0.425207	1.5542	0.00127419	0.00779614	0.00575247	1162	tags=59%, list=34%, signal=40%	7416/5686/5687/5694/84196/5683/5713/5714/6881/5704/5692/7979/57646/5705/8678/5689/5696/5685/5708/11047/5699/64135/5682/5719/55611/5684/5702/5691/5710/4087/5721/9960/7316/5695/8239/5698/5700/7375/80351/9491/9861/5720/5728/23198/23770/8295/5688/7417	Bnaive_MX1
R-HSA-5357801	Programmed Cell Death	101	0.399953	1.51168	0.00132401	0.0080414	0.00593344	1224	tags=55%, list=36%, signal=37%	8655/7431/8743/7531/5686/5687/7332/5694/5683/5713/8717/5714/22985/5704/5692/7979/5705/5689/5696/5685/5708/83737/5699/27243/5682/5719/5684/5702/5691/10015/5710/708/8837/5721/4836/8473/7316/5695/5698/5700/10134/9491/841/54205/9861/5720/29082/3837/23198/10273/5533/5688/79792/3836/6709/10971	Bnaive_MX1
R-HSA-532668	N-glycan trimming in the ER and Calnexin/Calreticulin cycle	17	0.620939	1.81737	0.00144342	0.00870266	0.00642136	958	tags=76%, list=28%, signal=55%	821/7415/79139/811/10956/2923/5589/9695/7316/5887/5700/55768/267	Bnaive_MX1
R-HSA-446652	Interleukin-1 family signaling	69	0.443461	1.59135	0.00147975	0.00879332	0.00648825	1029	tags=55%, list=30%, signal=39%	5686/5687/26469/5694/7334/5683/5713/5714/5704/5692/7979/5705/5689/9978/5696/5685/5708/5699/5682/5719/5684/7335/5702/5691/5710/51135/5721/84166/5777/7316/5695/5698/5700/5771/9491/841/9861/5720	Bnaive_MX1
R-HSA-168249	Innate Immune System	363	0.320618	1.4479	0.00147451	0.00879332	0.00648825	1816	tags=68%, list=53%, signal=35%	81567/7184/5611/8655/71/1650/4718/81030/9636/6039/23412/7415/9447/5686/5687/5441/1785/533/10694/4282/226/10092/9114/9588/5694/8895/51191/7334/5683/23406/5223/5713/1476/5714/963/3312/10383/10312/684/808/2821/4125/1522/5704/5315/5692/7979/5705/5478/5689/6654/5696/10910/10159/11322/2033/23071/4064/5660/5685/3107/4831/5908/5708/374395/1535/3665/7409/83737/3106/7706/5699/64135/5682/1778/5719/1512/5880/5684/7335/8673/5702/9296/5691/5589/3661/9140/5710/84061/10890/9535/4627/56888/567/7318/3384/51606/10095/51135/4179/5721/53917/10093/3093/84265/5518/1315/60/529/1072/5440/84166/55832/55845/9246/5777/3385/5971/7316/7323/11333/5695/5870/5698/5515/30/5700/829/5434/1729/5532/5878/9491/10109/841/9218/805/51719/8635/7187/9861/5720/23200/58485/1938/3133/1460/1536/3837/8904/1378/51316/7454/427/23198/830/7456/51411/5688/25798/22931/79792/203068/6709/10235/960/3608/6500/998/102/8887/4644/4615/10552/2547/81622/10006/5435/8560/29952/1794/10577/23593/2950/9097/801/9040/10094/84433/10576/1265/7520/3320/55004/7410/3845/5534/81793/10533/9474/1386/55593/7322/10163/3615/10487/5706/3916/10097/9039/2885/26578/51082/391/7314/353/10010/8992/5036/837/7128/1520/4791/527/1654/51552/4208/54476/23352/6727/374403/10695/3071/5894/81844/23526/8411/5591/1727/8915/7879/8826/5211/4650/22861/5879	Bnaive_MX1
R-HSA-1280218	Adaptive Immune System	295	0.33107	1.47332	0.00149961	0.00884771	0.00652839	1143	tags=47%, list=34%, signal=34%	3688/10952/3309/51465/3695/6396/8655/23480/10437/7326/821/55294/23376/4267/5686/5687/7332/1785/27246/7324/6890/811/5694/51191/7334/5683/5713/1175/6923/5714/7277/996/10383/8881/808/11258/6921/6892/5704/25780/22872/5692/7979/3105/375/2923/23304/5705/1211/8678/5478/5689/6654/9978/5696/6891/5685/3107/5908/5708/80204/1535/2213/7409/83737/3106/5699/5682/2280/832/1778/6047/5719/1512/5684/7335/8673/5702/5691/5710/54778/567/7318/164/11118/3384/1445/5721/5527/55905/6786/3093/30011/55658/5518/9246/7328/5777/11119/3385/7316/7323/5695/8764/51529/3134/5698/5515/5700/829/10134/51433/958/5532/7174/9491/10540/805/55236/9616/7408/9861/5720/5728/1173/3133/1536/80196/9690/55182/64167/7454/23198/9867/830/10273/3831/8519	Bnaive_MX1
R-HSA-1640170	Cell Cycle	235	0.337672	1.46634	0.00169428	0.00992538	0.00732355	1651	tags=61%, list=49%, signal=34%	6396/8655/26003/7531/55505/5686/5687/5441/7324/5694/7334/5683/23224/5713/5714/7277/996/10383/653784/8881/10111/11258/7341/5704/5692/7979/5705/5689/9978/5696/2033/5685/25909/5708/22919/5901/5928/81876/5699/27243/5682/1778/5719/5861/5684/5702/10726/3717/5691/5710/23225/1457/5721/5527/23063/5431/7329/4659/5518/55320/5520/5440/5537/54386/23047/7316/728642/3842/23399/4683/5695/51529/5698/5515/5700/51433/5434/5925/5862/9491/23332/10540/140609/3930/25777/114799/7175/9861/5720/6119/1460/26277/29082/3837/10142/2932/23198/5430/53371/5048/10274/5436/5688/5439/203068/80097/8021/10971/25936/6500/4218/79648/5529/5435/5931/10844/7514/29086/11243/7529/9184/7534/3320/902/51773/11064/5903/1736/5706/5501/23345/8636/8924/7444/7314/54820/472/4869/546/8243/5525/5579/2010	Bnaive_MX1
R-HSA-9609507	Protein localization	50	0.459916	1.60064	0.00175541	0.010211	0.00753433	1202	tags=62%, list=35%, signal=41%	10952/23480/506/498/7416/54469/1537/10245/3329/4714/516/10063/401505/27230/1891/293/56993/7316/50/7323/8239/30/9512/51024/9218/400916/6342/3313/131118/373156/6811	Bnaive_MX1
R-HSA-5684996	MAPK1/MAPK3 signaling	89	0.406191	1.50484	0.00196097	0.011327	0.00835777	1634	tags=76%, list=48%, signal=41%	71/5686/5687/5694/5683/5713/5714/5037/808/5704/25780/5692/7979/5705/5689/6654/9978/5696/1739/5685/5908/5708/7094/5699/5682/5719/5684/5702/3717/5691/6711/5710/1445/5721/5527/10434/5518/60/5605/7316/5695/5698/5515/5700/9491/805/9861/5720/4140/23198/5688/6709/54518/1847/81926/8452/5529/801/7529/5786/3845/2339/5706/5501/2885/7314/369/5525	Bnaive_MX1
R-HSA-6811442	Intra-Golgi and retrograde Golgi-to-ER traffic	64	0.4462	1.59241	0.00200103	0.0114781	0.00846926	1202	tags=59%, list=35%, signal=39%	4121/54732/378/8655/10972/22818/11316/10945/10959/9321/7277/10383/11258/10905/375/4074/381/84316/81876/832/1778/1523/2803/5861/2589/1315/51594/5870/829/10540/738/830/1314/3831/5048/84364/22931/6811	Bnaive_MX1
R-HSA-5673001	RAF/MAP kinase cascade	88	0.412795	1.52943	0.00209243	0.0119197	0.00879506	1634	tags=77%, list=48%, signal=41%	71/5686/5687/5694/5683/5713/5714/5037/808/5704/25780/5692/7979/5705/5689/6654/9978/5696/1739/5685/5908/5708/7094/5699/5682/5719/5684/5702/3717/5691/6711/5710/1445/5721/5527/10434/5518/60/5605/7316/5695/5698/5515/5700/9491/805/9861/5720/4140/23198/5688/6709/54518/1847/81926/8452/5529/801/7529/5786/3845/2339/5706/5501/2885/7314/369/5525	Bnaive_MX1
R-HSA-5687128	MAPK6/MAPK4 signaling	52	0.453033	1.58242	0.00219951	0.0123676	0.00912559	1029	tags=58%, list=30%, signal=41%	5686/5687/5694/5683/5713/5714/5704/5692/8202/7979/5705/5689/5696/5685/5708/5699/5682/5719/5684/5702/5691/5710/5721/7316/5695/5698/5700/9491/9861/5720	Bnaive_MX1
R-HSA-5621481	C-type lectin receptors (CLRs)	76	0.414805	1.50507	0.00221337	0.0123676	0.00912559	1029	tags=51%, list=30%, signal=37%	5686/5687/5694/7334/5683/5713/5714/808/5704/5692/7979/5705/5689/5696/2033/5685/5708/5699/5682/5719/5684/7335/5702/5691/5710/3384/5721/3385/5971/7316/5695/5698/5700/5532/9491/841/805/9861/5720	Bnaive_MX1
R-HSA-983705	Signaling by the B Cell Receptor (BCR)	84	0.405763	1.49062	0.00221599	0.0123676	0.00912559	1029	tags=48%, list=30%, signal=34%	5686/5687/5694/5683/5713/5714/808/5704/25780/5692/7979/5705/5478/5689/6654/5696/5685/5708/7409/5699/5682/2280/5719/5684/5702/5691/5710/5721/6786/30011/5777/7316/5695/5698/5700/5532/9491/805/9861/5720	Bnaive_MX1
R-HSA-5663205	Infectious disease	471	0.301876	1.39326	0.00243957	0.013524	0.00997887	1305	tags=45%, list=38%, signal=33%	3688/90701/6185/28972/5611/5479/6396/8655/71/9789/1650/81030/9636/821/60559/7531/7415/3455/1603/5686/23478/60489/5687/4939/5441/6184/7251/811/10092/5694/9111/51191/7334/5683/5713/1175/6923/5714/7277/3312/10383/2783/684/808/6921/7341/7284/6881/5704/5692/7979/3105/375/11151/10728/292/51065/5705/1211/8678/5478/5689/2771/6654/9978/5696/11267/10910/3159/2033/51510/6829/5685/3107/2023/5708/1535/3665/7409/5901/2773/83737/5928/3106/79651/7706/6827/5699/64135/27243/5682/2280/1778/5719/6166/5684/7335/5702/6636/3717/5691/5589/3661/10015/5710/84061/4627/2787/5868/23225/567/1452/164/5499/5573/1457/200916/2961/51606/10095/51028/5721/6917/2589/293/5431/7329/10093/8841/30011/953/4836/60/2962/5440/55845/9246/6635/253832/5777/5605/2782/5230/7316/2959/3460/81631/23367/5695/3134/5698/892/5700/3454/10134/5434/6634/5925/5878/9491/8732/10109/6733/805/7175/1108/2530/2778/7187/9861/5720/10146/1173/1938/3133/1460/6868/29082/3837/2958/79718/2932/7454/23198/5430/53371/7456/6872/5436/5688/57674/51160/79792/3836/5439/57459/2788/203068/8021/10155/10971/6637/23479/6500/998/143/2963/4644/2060/3066/10552/2547/10006/8452	Bnaive_MX1
R-HSA-389948	PD-1 signaling	11	-0.808463	-2.43422	0.00247241	0.0136147	0.0100458	6	tags=27%, list=0%, signal=27%	3123/3115/3118	Bnaive_MX1
R-HSA-202433	Generation of second messenger molecules	13	-0.802454	-2.43052	0.00252732	0.013825	0.0102009	6	tags=23%, list=0%, signal=23%	3123/3115/3118	Bnaive_MX1
R-HSA-69278	Cell Cycle, Mitotic	191	0.346648	1.47262	0.00263675	0.0143287	0.0105726	1307	tags=50%, list=38%, signal=32%	6396/8655/26003/7531/5686/5687/7324/5694/5683/5713/5714/7277/996/10383/653784/8881/11258/7341/5704/5692/7979/5705/5689/9978/5696/2033/5685/25909/5708/22919/5901/5928/81876/5699/27243/5682/1778/5719/5861/5684/5702/10726/3717/5691/5710/23225/1457/5721/5527/23063/7329/4659/5518/5520/23047/7316/728642/3842/23399/5695/51529/5698/5515/5700/51433/5925/5862/9491/23332/10540/140609/3930/114799/7175/9861/5720/6119/1460/29082/3837/10142/2932/23198/53371/5048/10274/5688/203068/80097/8021/25936/6500/4218/79648/5529	Bnaive_MX1
R-HSA-5607764	CLEC7A (Dectin-1) signaling	65	0.431754	1.54642	0.00278412	0.0150306	0.0110905	1029	tags=55%, list=30%, signal=39%	5686/5687/5694/7334/5683/5713/5714/808/5704/5692/7979/5705/5689/5696/5685/5708/5699/5682/5719/5684/7335/5702/5691/5710/5721/5971/7316/5695/5698/5700/5532/9491/841/805/9861/5720	Bnaive_MX1
R-HSA-2980736	Peptide hormone metabolism	17	0.604831	1.77023	0.0028188	0.015119	0.0111557	427	tags=47%, list=13%, signal=41%	90701/5034/28972/9789/60559/23478/1522/10159	Bnaive_MX1
R-HSA-6807070	PTEN Regulation	67	0.432325	1.55057	0.00292042	0.015563	0.0114834	1194	tags=63%, list=35%, signal=42%	5686/5687/5694/5683/5713/5714/5704/5692/7979/5705/5689/5696/5685/5708/5928/5699/5682/5719/5684/5702/5691/5710/1457/11060/5721/8841/7316/5695/5698/5700/84232/80351/9491/1108/9861/5720/5728/1460/23198/10273/5688/57459	Bnaive_MX1
R-HSA-5694530	Cargo concentration in the ER	10	0.68528	1.74337	0.00305071	0.0161531	0.0119188	325	tags=60%, list=10%, signal=54%	3998/10960/10972/10959/375056/1522	Bnaive_MX1
R-HSA-6811434	COPI-dependent Golgi-to-ER retrograde traffic	25	0.549387	1.74329	0.00313686	0.0164216	0.0121169	791	tags=60%, list=23%, signal=46%	54732/378/10972/22818/11316/10945/10959/7277/10383/375/381/81876/5861/1315/51594	Bnaive_MX1
R-HSA-9006925	Intracellular signaling by second messengers	106	0.381961	1.45806	0.00314119	0.0164216	0.0121169	1639	tags=67%, list=48%, signal=36%	5686/5687/5694/5683/5713/5714/808/5704/5692/7979/5705/5689/5696/5685/5708/7409/5928/5699/5682/5719/5880/5684/5702/5691/5710/156/5573/1457/11060/51135/5721/5527/8841/5518/7316/5695/5698/5515/5700/84232/80351/9491/805/1108/9861/5720/5728/1460/2932/23198/10273/5688/57459/2549/3066/4615/5529/5931/801/55004/1386/23512/5706/80012/2885/391/7314/253260/10542/5525/23112	Bnaive_MX1
R-HSA-201681	TCF dependent signaling in response to WNT	72	0.413367	1.48739	0.00325368	0.0167971	0.012394	1307	tags=65%, list=38%, signal=41%	5686/5687/5694/5683/5713/5714/5704/5692/7979/5705/5689/9978/5696/2033/5685/5708/5699/5682/5719/5684/5702/5691/5710/1452/1457/5721/5527/5518/7316/5695/5698/5515/5700/80351/9491/9861/5720/1460/57680/2932/23198/8295/5688/1487/7088/8452/5529	Bnaive_MX1
R-HSA-9824446	Viral Infection Pathways	401	0.301796	1.37184	0.00323477	0.0167971	0.012394	1107	tags=39%, list=33%, signal=30%	3688/90701/6185/28972/5611/5479/6396/8655/9789/1650/81030/9636/821/60559/7531/7415/3455/1603/5686/23478/60489/5687/4939/5441/6184/7251/811/5694/9111/51191/7334/5683/5713/1175/6923/5714/7277/3312/10383/684/6921/7341/7284/6881/5704/5692/7979/3105/375/10728/292/51065/5705/1211/8678/5478/5689/6654/9978/5696/11267/3159/2033/51510/6829/5685/3107/5708/3665/7409/5901/83737/5928/3106/7706/6827/5699/64135/27243/5682/2280/1778/5719/6166/5684/7335/5702/6636/3717/5691/5589/3661/10015/5710/84061/5868/23225/567/1452/164/5499/1457/200916/2961/51606/51028/5721/6917/2589/293/5431/7329/8841/30011/4836/2962/5440/9246/6635/253832/5777/7316/2959/3460/81631/23367/5695/3134/5698/892/5700/3454/10134/5434/6634/5925/5878/9491/8732/6733/7175/1108/2530/7187/9861/5720/10146/1173/3133/1460/29082/3837/2958/79718/2932/23198/5430/53371	Bnaive_MX1
R-HSA-157118	Signaling by NOTCH	86	0.401902	1.4815	0.00340478	0.017468	0.012889	1092	tags=51%, list=32%, signal=36%	55294/5686/5687/10959/55851/5694/5683/5713/5714/5704/489/5692/7979/5705/5689/9978/5696/2033/5685/5708/83737/5699/5682/5719/5684/5702/5691/5710/11060/5721/8841/7316/5695/22938/5870/5698/892/5700/9491/4904/9861/5720/6868/79718	Bnaive_MX1
R-HSA-450531	Regulation of mRNA stability by proteins that bind AU-rich elements	54	0.441799	1.55135	0.00367829	0.0187547	0.0138384	1220	tags=69%, list=36%, signal=45%	5686/5687/5694/5683/5713/5714/3312/5704/5692/7979/5705/5689/5696/5685/5708/5699/5682/5719/5684/5702/5691/55802/5710/54464/5721/7316/3842/5695/5698/5700/9491/9861/5720/23198/5688/3184/8021	Bnaive_MX1
R-HSA-449147	Signaling by Interleukins	153	0.350064	1.426	0.00463143	0.0234697	0.0173174	972	tags=41%, list=29%, signal=30%	3688/7184/5034/7431/821/5686/5687/4282/26469/5694/7334/5683/6888/5713/5714/3312/4170/6950/5704/5692/7979/375/5705/5478/5689/6654/9978/5696/5685/5908/6813/5708/7409/5699/5682/5719/5684/7335/5702/3717/5691/5710/2185/4478/2889/51135/5721/5898/5518/1072/84166/5777/7316/5695/5698/5515/5700/829/9049/5771/9491/841	Bnaive_MX1
R-HSA-1592230	Mitochondrial biogenesis	47	0.451464	1.56402	0.00497079	0.0250358	0.018473	1126	tags=57%, list=33%, signal=39%	518/506/498/9551/522/509/808/10476/10632/516/515/440574/521/513/125988/6742/514/539/10499/8841/517/10989/805/54205/79718/8648/3313	Bnaive_MX1
R-HSA-2262752	Cellular responses to stress	334	0.307314	1.3782	0.00513219	0.0255373	0.018843	1126	tags=39%, list=33%, signal=29%	7184/56005/3309/81502/5034/5611/6396/8655/5052/10130/9377/7086/7531/7415/7001/5686/5687/6734/1349/533/7324/811/6834/6745/9114/9588/5694/4697/84987/5683/6888/5713/6923/5714/7277/996/3312/1340/10383/8881/10312/468/37/10111/11258/6921/5704/22872/5692/7979/9709/10728/1329/51065/5705/1345/5689/1337/9978/5696/3159/2033/1351/5685/5708/1535/7094/5928/27230/5699/5682/832/1778/8894/5719/6166/5684/5702/9296/5691/5710/25828/25824/23225/9167/51241/9695/1457/200916/51606/10499/5721/10294/573/8841/529/54386/7316/7323/81631/4683/5695/27102/1350/51529/5698/5700/829/51433/5925/9491/10540/54205/7175/9861/5720/91582/6119/1460/26277/1536/79718/2932/10730/23198/53371/8648/830/3313	Bnaive_MX1
R-HSA-8953897	Cellular responses to stimuli	334	0.307314	1.3782	0.00513219	0.0255373	0.018843	1126	tags=39%, list=33%, signal=29%	7184/56005/3309/81502/5034/5611/6396/8655/5052/10130/9377/7086/7531/7415/7001/5686/5687/6734/1349/533/7324/811/6834/6745/9114/9588/5694/4697/84987/5683/6888/5713/6923/5714/7277/996/3312/1340/10383/8881/10312/468/37/10111/11258/6921/5704/22872/5692/7979/9709/10728/1329/51065/5705/1345/5689/1337/9978/5696/3159/2033/1351/5685/5708/1535/7094/5928/27230/5699/5682/832/1778/8894/5719/6166/5684/5702/9296/5691/5710/25828/25824/23225/9167/51241/9695/1457/200916/51606/10499/5721/10294/573/8841/529/54386/7316/7323/81631/4683/5695/27102/1350/51529/5698/5700/829/51433/5925/9491/10540/54205/7175/9861/5720/91582/6119/1460/26277/1536/79718/2932/10730/23198/53371/8648/830/3313	Bnaive_MX1
R-HSA-909733	Interferon alpha/beta signaling	46	0.447504	1.54484	0.00537643	0.0265924	0.0196215	1189	tags=61%, list=35%, signal=40%	4938/9636/3455/4939/2537/3437/3433/684/51447/3105/4599/5696/3107/3430/4940/3665/3106/3661/3669/5777/7316/3134/3454/103/3133/3837/8519/3836	Bnaive_MX1
R-HSA-1257604	PIP3 activates AKT signaling	95	0.390119	1.46028	0.00563375	0.0276993	0.0204382	1639	tags=69%, list=48%, signal=37%	5686/5687/5694/5683/5713/5714/5704/5692/7979/5705/5689/5696/5685/5708/7409/5928/5699/5682/5719/5880/5684/5702/5691/5710/1457/11060/51135/5721/5527/8841/5518/7316/5695/5698/5515/5700/84232/80351/9491/1108/9861/5720/5728/1460/2932/23198/10273/5688/57459/2549/3066/4615/5529/5931/55004/1386/23512/5706/80012/2885/391/7314/253260/10542/5525/23112	Bnaive_MX1
R-HSA-167238	Pausing and recovery of Tat-mediated HIV elongation	16	0.573444	1.65499	0.00586997	0.0285212	0.0210447	1331	tags=94%, list=39%, signal=57%	5441/6923/6921/6829/6827/6917/5431/2962/5440/5434/5430/5436/5439/2963/5435	Bnaive_MX1
R-HSA-167243	Tat-mediated HIV elongation arrest and recovery	16	0.573444	1.65499	0.00586997	0.0285212	0.0210447	1331	tags=94%, list=39%, signal=57%	5441/6923/6921/6829/6827/6917/5431/2962/5440/5434/5430/5436/5439/2963/5435	Bnaive_MX1
R-HSA-204005	COPII-mediated vesicle transport	24	0.541816	1.70577	0.00653447	0.0315642	0.02329	794	tags=58%, list=23%, signal=45%	6396/3998/10960/10972/10959/23256/126003/1522/22872/10342/81876/5861/10175/5537	Bnaive_MX1
R-HSA-5688426	Deubiquitination	107	0.372391	1.42326	0.00675488	0.0324392	0.0239356	1162	tags=53%, list=34%, signal=36%	7415/7416/5686/5687/5694/84196/5683/5713/5714/6881/5704/5692/7979/57646/5705/8678/5689/5696/2033/5685/5708/11047/7706/5699/64135/5682/5719/55611/5684/5702/5691/5710/54891/4087/5721/9960/60/8473/4738/7316/5887/5695/8239/5698/5700/7375/80351/9491/7187/9861/5720/5728/23198/23770/8295/5688/7417	Bnaive_MX1
R-HSA-72766	Translation	163	0.345988	1.42848	0.00722881	0.0345144	0.0254669	553	tags=26%, list=16%, signal=23%	10952/6747/6748/90701/6185/28972/9789/23480/1650/60559/23471/64951/55052/54998/23478/6734/6728/5464/6184/64975/9553/6745/8661/2935/6731/122704/51073/8669/7284/6746/64978/219402/5018/51065/28973/90480/65993/1973/54948/78988/8894/6166	Bnaive_MX1
R-HSA-9615933	Postmitotic nuclear pore complex (NPC) reformation	12	0.612769	1.63548	0.00769593	0.0365335	0.0269567	1107	tags=67%, list=33%, signal=45%	6396/7341/25909/5901/7329/3842/3837/53371	Bnaive_MX1
R-HSA-167242	Abortive elongation of HIV-1 transcript in the absence of Tat	12	0.611144	1.63114	0.00803236	0.0379127	0.0279743	1331	tags=100%, list=39%, signal=61%	5441/6829/6827/5431/2962/5440/5434/5430/5436/5439/2963/5435	Bnaive_MX1
R-HSA-9828806	Maturation of hRSV A proteins	11	0.625469	1.63633	0.00872577	0.0402268	0.0296818	123	tags=45%, list=4%, signal=44%	90701/28972/9789/60559/23478	Bnaive_MX1
R-HSA-9820965	Respiratory syncytial virus (RSV) genome replication, transcription and translation	14	0.578974	1.61511	0.00876614	0.0402268	0.0296818	662	tags=57%, list=19%, signal=46%	90701/28972/9789/60559/23478/3312/5499/1457	Bnaive_MX1
R-HSA-381426	Regulation of Insulin-like Growth Factor (IGF) transport and uptake by Insulin-like Growth Factor Binding Proteins (IGFBPs)	14	0.578854	1.61477	0.00876614	0.0402268	0.0296818	186	tags=36%, list=5%, signal=34%	7184/5034/5611/10130/375056	Bnaive_MX1
R-HSA-8957275	Post-translational protein phosphorylation	14	0.578854	1.61477	0.00876614	0.0402268	0.0296818	186	tags=36%, list=5%, signal=34%	7184/5034/5611/10130/375056	Bnaive_MX1
R-HSA-9707564	Cytoprotection by HMOX1	34	0.473194	1.57058	0.00866938	0.0402268	0.0296818	1112	tags=56%, list=33%, signal=38%	81502/9377/1349/6834/4697/84987/1340/1329/1345/1337/1351/9167/51241/10499/8841/1350/54205/79718/8648	Bnaive_MX1
R-HSA-9646399	Aggrephagy	18	0.569961	1.69224	0.00881505	0.0402278	0.0296825	562	tags=50%, list=17%, signal=42%	8655/7431/7415/7334/7277/10383/11315/1778/7335	Bnaive_MX1
R-HSA-72766	Translation	177	0.477714	1.83535	6.93791e-09	5.93191e-06	4.43296e-06	1697	tags=78%, list=45%, signal=45%	5464/1650/28973/6747/6748/10952/6185/54998/60488/219927/54948/6729/28972/200916/78988/90701/23471/6184/8668/7284/8669/10480/5018/10884/6734/60559/65008/1973/8894/6229/1937/6176/64975/9669/6124/6726/6175/6152/1975/8661/7818/6745/65993/55052/6155/6204/1933/6138/6217/6222/116541/27335/6746/11222/4736/64960/6194/8662/9349/6125/51073/6201/6147/6157/6168/51504/8666/6191/6128/6189/8665/64949/1964/6202/6235/6154/6142/1915/6139/3921/6208/6206/6218/6130/64976/90480/6210/6203/6187/27068/6137/2935/6227/6144/11224/6170/6159/8667/6132/1938/64968/6231/6173/6129/6167/6169/6188/6205/23480/6133/6122/6160/1968/6134/6161/6146/6193/6135/6141/6209/6181/9045/6223/6158/6207/51386/1983/6228/25873/6164/122704/23521/65005/6731/6728/6230/6232/6224	Busm
R-HSA-9824446	Viral Infection Pathways	422	0.385963	1.53465	1.21194e-07	5.18103e-05	3.87182e-05	1608	tags=59%, list=43%, signal=38%	1650/5684/7409/5694/5479/5438/3159/84061/3688/6185/203068/5691/5683/10427/3615/6396/5686/811/10134/5688/7251/9491/4780/5714/10015/28972/5719/10800/200916/3312/6732/5685/3839/8655/5707/90701/7979/2961/5170/10155/7341/6636/3066/5435/27243/2958/6184/5687/80306/5902/3276/9861/5699/7284/8841/292/1452/8815/1173/7277/5901/7533/5721/10728/60559/5682/5436/5717/2280/7335/2547/7415/1781/23367/5690/1387/6229/1175/6176/7334/9360/5704/6124/5978/81631/1108/51185/5713/2962/821/2339/5696/7529/8732/5692/29108/6175/10383/6152/3320/3326/5478/902/4691/6155/6204/8678/6637/4869/3105/23186/3717/6138/51606/7852/2926/6217/27183/6222/5689/30011/3178/6632/4736/3454/695/5441/23225/2534/6921/6194/1211/9349/6125/57459/7555/3107/8148/6201/6147/1603/6157/6168/22863/3106/5700/6191/6128/6189/10971/6202/8106/905/6235/79718/6154/6142/1915/10146/6139/3921/3065/6208/6206/6923/6218/5928/6130/6880/79668/51652/7314/5715/6210/6203/5501/293/54815/6187/27072/128866/6137/10465/5440/10213/53371/6827/6227/25978/6144/23198/567/11224/7531/6170/6159/6132/6231/3676/6173/6129/6167/6169/6188/6205/3190/5094/6133/51742/6122/6160/9972/7534/4928/6134/6161/6146/6872/1778/6500/6193/10284/6135/2589/6141/6773/6209/5702/143/6181/9045/6223/5710/11267/375/6879/4836/6158/6207/9246/9525/85437/6228/25873/5499/9978/6164/3716/23521	Busm
R-HSA-9010553	Regulation of expression of SLITs and ROBOs	137	0.469329	1.77226	7.09517e-07	0.000106162	7.93359e-05	1723	tags=82%, list=46%, signal=46%	5684/5694/5691/5683/5686/5688/9491/5714/5719/200916/5685/5707/7979/5687/9861/5699/5721/5682/5717/5690/4116/6229/6176/5704/6124/5713/5696/5692/6175/6152/6155/6204/6138/6217/6222/5689/4736/6921/6194/9349/6125/6201/6147/6157/6168/5700/6191/6128/6189/6202/6235/6154/6142/6139/3921/6208/6206/6923/6218/6130/7314/5715/6210/10921/6203/6187/6137/10213/2935/6227/6144/23198/11224/6170/6159/6132/6231/6173/6129/6167/6169/6188/6205/6133/6122/6160/6134/6161/6146/6193/6135/6141/6209/5702/6181/9045/6223/5710/6158/6207/6228/25873/9978/6164/23521/5720/6230/6232/6224/65110/2197/5698	Busm
R-HSA-2262752	Cellular responses to stress	360	0.384856	1.52578	5.4066e-07	0.000106162	7.93359e-05	1532	tags=57%, list=41%, signal=37%	7295/5684/7184/5694/10130/3159/56005/5052/5691/5683/6396/5686/811/5688/1349/9491/4780/5714/10111/4697/5034/5719/51241/81502/200916/3312/1351/5685/8655/64121/468/5707/7979/8454/6118/832/847/533/830/11331/3008/5687/9861/5699/8841/10540/9377/3308/6767/7277/6734/5721/10728/5682/7353/7029/545/5717/9588/11258/7415/1781/1337/5690/8894/1387/7266/9114/6229/6176/2950/26277/5704/51164/6124/81631/22955/5713/64061/5696/7001/5692/7094/1535/6175/10383/6152/3320/3326/118460/6745/6155/6204/80205/6138/51606/6217/7086/6222/5689/3309/4363/54205/4736/51529/23225/6921/6194/9349/1388/6125/6201/91582/6147/6157/4194/6168/4689/653361/5700/1345/996/6191/6128/6189/10542/6202/1649/6235/10294/6774/79718/6154/6142/1915/6139/3921/6208/55004/6206/6923/7296/6218/5928/6130/25824/7314/5715/6210/6203/84447/6187/6137/10213/53371/6227/6144/23198/11224/7531/6170/6159/6647/6132/4306/1350/6231/6648/6173/6129/4802/6167/6169/6188/6205/9812/80012/6133/96764/118/6122/6160/9972/1329/4928/1968/6134/6161/6146/1778/27000/6500/6193/6135/6141/6209/5702/6181/9045/3313/6223/9709/5710/167227/27338/573	Busm
R-HSA-8953897	Cellular responses to stimuli	360	0.384856	1.52578	5.4066e-07	0.000106162	7.93359e-05	1532	tags=57%, list=41%, signal=37%	7295/5684/7184/5694/10130/3159/56005/5052/5691/5683/6396/5686/811/5688/1349/9491/4780/5714/10111/4697/5034/5719/51241/81502/200916/3312/1351/5685/8655/64121/468/5707/7979/8454/6118/832/847/533/830/11331/3008/5687/9861/5699/8841/10540/9377/3308/6767/7277/6734/5721/10728/5682/7353/7029/545/5717/9588/11258/7415/1781/1337/5690/8894/1387/7266/9114/6229/6176/2950/26277/5704/51164/6124/81631/22955/5713/64061/5696/7001/5692/7094/1535/6175/10383/6152/3320/3326/118460/6745/6155/6204/80205/6138/51606/6217/7086/6222/5689/3309/4363/54205/4736/51529/23225/6921/6194/9349/1388/6125/6201/91582/6147/6157/4194/6168/4689/653361/5700/1345/996/6191/6128/6189/10542/6202/1649/6235/10294/6774/79718/6154/6142/1915/6139/3921/6208/55004/6206/6923/7296/6218/5928/6130/25824/7314/5715/6210/6203/84447/6187/6137/10213/53371/6227/6144/23198/11224/7531/6170/6159/6647/6132/4306/1350/6231/6648/6173/6129/4802/6167/6169/6188/6205/9812/80012/6133/96764/118/6122/6160/9972/1329/4928/1968/6134/6161/6146/1778/27000/6500/6193/6135/6141/6209/5702/6181/9045/3313/6223/9709/5710/167227/27338/573	Busm
R-HSA-5663205	Infectious disease	495	0.36842	1.4716	7.45e-07	0.000106162	7.93359e-05	1611	tags=57%, list=43%, signal=38%	7295/1650/5684/71/7409/5694/5479/5438/3159/84061/3688/6185/2023/203068/5691/5683/10427/3615/6396/5686/811/10134/5688/7251/9491/4780/5714/10015/60/28972/5719/10800/200916/3312/6732/5685/3839/8655/5707/90701/7979/2961/5170/10155/7341/6636/3066/5435/27243/2958/6184/5687/80306/5902/3276/9861/5699/7284/8841/292/1452/8815/1173/7277/5901/7533/5721/10095/10728/60559/5682/5436/5717/2280/7335/2547/7415/1781/23367/5690/55845/1387/5613/5573/6229/1175/6176/5605/7334/9360/4791/5704/6124/5978/81631/1108/51185/5713/2962/821/2339/5696/79651/2787/7529/8732/5692/29108/1535/6175/10383/6152/3320/3326/5478/902/4691/6155/6204/8678/6637/4869/3105/23186/3717/953/2778/6138/51606/7852/2926/6217/805/27183/6222/10109/1499/5689/801/30011/3178/6632/4736/3454/695/5441/23225/11151/2534/6921/6194/1211/9349/2788/6125/2771/57459/7555/3107/8148/2773/6201/6147/1603/6157/6168/22863/3106/5700/6191/6128/6189/26999/4627/10971/6202/8106/905/6235/79718/6154/6142/1915/10146/6139/3921/3065/6208/6206/6923/7296/6218/5928/6130/6880/79668/51652/7314/10093/5715/6210/6203/5501/5567/293/54815/6187/27072/128866/6137/10465/5440/10213/53371/6827/6227/25978/6144/23198/567/64174/11224/7531/6170/6159/6132/1938/6231/3676/6173/6129/7879/6167/6169/6188/6205/10552/3190/5094/6133/51742/6122/6160/9972/7534/4928/6134/6161/6146/6872/1778/6500/6193/10284/6421/6844/6135/2589/6141/6773/6209/5702/143/6181/9045/6223/5710/11267/375/6879/4836/6158/6207/9246/9525/85437/6228/25873/5499/9978/6164/3716/23521/10092	Busm
R-HSA-351202	Metabolism of polyamines	43	0.627471	2.10343	9.70817e-07	0.000118578	8.86144e-05	693	tags=63%, list=19%, signal=52%	5684/5694/5691/6723/5683/5686/5688/9491/5714/5719/5685/5707/7979/5687/9861/5699/5721/5682/5717/4953/4946/5690/51582/5704/5713/5696/5692	Busm
R-HSA-350562	Regulation of ornithine decarboxylase (ODC)	39	0.641815	2.10211	1.2393e-06	0.00013245	9.89806e-05	693	tags=67%, list=19%, signal=55%	5684/5694/5691/5683/5686/5688/9491/5714/5719/5685/5707/7979/5687/9861/5699/5721/5682/5717/4953/4946/5690/51582/5704/5713/5696/5692	Busm
