## Supplementary Table for "A Genetically Driven Immunologic Mechanism Underlying the Link between EBV and Multiple Sclerosis" (part 3 of 3)

### Sheet: Table S19 (continued)
ID	Description	setSize	enrichmentScore	NES	pvalue	p.adjust	qvalue	rank	leading_edge	core_enrichment	Cluster
R-HSA-1428517	Aerobic respiration and respiratory electron transport	114	0.481017	1.7886	1.75446e-06	0.000152362	0.000113861	1224	tags=61%, list=33%, signal=43%	25915/7416/4706/4718/4717/54949/25874/3420/7385/506/50/54994/1349/4697/51241/4695/1351/509/6391/4710/7384/518/7386/4190/4700/539/498/4708/4720/2108/4714/374291/9377/3945/515/516/1337/4713/3939/29796/513/10476/4716/4729/4191/4728/4705/4698/4723/6392/1537/27089/54205/4709/55744/2739/4725/4694/6389/1345/4715/10165/522/4696/7351/80232/7314/521/514/4704	Busm
R-HSA-71291	Metabolism of amino acids and derivatives	153	0.446807	1.70197	1.78201e-06	0.000152362	0.000113861	1608	tags=74%, list=43%, signal=44%	5684/5694/9380/5691/6723/5683/5686/5688/9491/5714/29920/5719/200916/5685/5707/7979/2744/5687/9861/5699/85007/8942/5721/5682/5717/4953/4946/5690/51582/79048/6229/6176/5704/6124/5713/5696/5692/6175/6152/6155/6204/6138/6217/6222/5689/4736/6194/9349/6125/6201/6147/6157/6168/5700/6191/6128/6189/6202/6235/10165/6154/6142/6139/3921/6208/6206/7296/6218/6130/5715/6210/6203/57515/6187/6137/10213/6227/6144/23198/11224/6170/6159/6132/3028/6231/6173/6129/6167/6169/6188/6205/6133/6122/6160/6134/6161/6146/6193/10955/6135/6141/6209/5702/6181/9045/6223/5710/6158/6207/6228/25873/6164/23521	Busm
R-HSA-1799339	SRP-dependent cotranslational protein targeting to membrane	104	0.491892	1.81478	2.27787e-06	0.000177053	0.000132313	1717	tags=87%, list=46%, signal=48%	1650/6747/6748/10952/6185/6729/28972/200916/90701/23471/6184/6734/60559/6229/6176/6124/6726/6175/6152/6745/6155/6204/6138/6217/6222/6746/4736/6194/9349/6125/6201/6147/6157/6168/6191/6128/6189/6202/6235/6154/6142/6139/3921/6208/6206/6218/6130/6210/6203/6187/6137/6227/6144/11224/6170/6159/6132/6231/6173/6129/6167/6169/6188/6205/23480/6133/6122/6160/6134/6161/6146/6193/6135/6141/6209/6181/9045/6223/6158/6207/6228/25873/6164/23521/6731/6728/6230/6232/6224/2197	Busm
R-HSA-8953854	Metabolism of RNA	403	0.372687	1.48031	2.59678e-06	0.00018502	0.000138267	1736	tags=63%, list=46%, signal=38%	5684/80145/5694/5438/29107/10438/26121/5691/51639/5683/6396/57819/5686/5688/10907/6627/9491/6629/5714/10946/5719/11017/200916/3312/10084/5685/115939/5707/7979/81608/6636/5435/8175/5687/9861/5699/55272/11157/22826/10528/7307/4904/5901/5721/10262/79670/22938/5682/3192/5436/5717/7884/1973/1453/5690/23160/339487/4116/58517/6229/9410/6176/9360/5704/6124/10283/9716/5713/2962/5696/7529/8732/5692/92856/10929/6175/114049/6152/1975/118460/902/4691/6155/55621/6204/10569/6637/10286/8683/6138/8780/2926/6427/10594/6217/51691/22827/6222/5689/6631/51637/3178/6632/9887/4736/5441/23225/23658/6194/27350/9349/6125/10285/55505/56259/83443/51367/23398/6201/6147/6157/55623/6168/51504/5700/4809/6191/6128/6189/6202/55749/8106/6235/10992/6154/9879/6142/6139/3921/6208/6206/6218/6130/11052/3315/55651/7314/5715/6210/10921/9295/22985/6203/6187/6625/6137/10465/5440/10213/53371/2935/6227/6144/23198/11224/55339/6170/6159/4670/6132/26354/3028/2091/6231/6173/5093/6129/3184/55644/6167/6169/6188/6205/51593/23524/3190/81892/5094/6133/96764/6122/6160/9972/3181/7534/4928/10189/1653/6134/6161/11325/6146/79171/84248/6193/10284/6135/6141/23020/51602/24148/6209/5702/6181/6426/54931/988/9045/6223/5710/167227/85313/6158/10914/6207/8125/85437/6228/10772/25873/6164/23521/84324/3185/25949/84967/5720/55599/6230/1656/6232/6224/65110/6418/3550/2197/3183/51585/5698/79869/5411/4848	Busm
R-HSA-69481	G2/M Checkpoints	60	0.552869	1.93354	3.40366e-06	0.000223856	0.000167289	693	tags=52%, list=19%, signal=43%	5684/5694/5691/5683/5686/5688/9491/5714/10111/29086/5719/5685/5707/7979/6118/5687/9861/5699/7533/5721/5682/9577/545/5717/5690/7334/5704/5713/5696/7529/5692	Busm
R-HSA-5619084	ABC transporter disorders	47	0.587029	1.99873	4.46087e-06	0.000239198	0.000178754	693	tags=57%, list=19%, signal=47%	5684/5694/5691/5683/5686/5688/9491/5714/5719/5685/5707/79139/7979/27248/5687/9861/5699/5721/5682/5717/7415/5690/19/5704/5713/5696/5692	Busm
R-HSA-382556	ABC-family proteins mediated transport	52	0.57221	1.96173	4.75598e-06	0.000239198	0.000178754	693	tags=56%, list=19%, signal=46%	5684/5694/5691/5683/5686/5688/9491/5714/5719/5685/5707/79139/7979/27248/5687/9861/5699/5721/10347/5682/23/5717/7415/5690/8894/5704/5713/5696/5692	Busm
R-HSA-163200	Respiratory electron transport, ATP synthesis by chemiosmotic coupling, and heat production by uncoupling proteins.	88	0.501239	1.81737	4.69077e-06	0.000239198	0.000178754	1224	tags=67%, list=33%, signal=46%	25915/4706/4718/4717/7385/506/1349/4697/51241/4695/1351/509/6391/4710/7384/518/7386/4190/4700/539/498/4708/4720/2108/4714/374291/9377/515/516/1337/4713/29796/513/10476/4716/4729/4191/4728/4705/4698/4723/6392/1537/27089/54205/4709/55744/4725/4694/6389/1345/4715/10165/522/4696/7351/521/514/4704	Busm
R-HSA-376176	Signaling by ROBO receptors	155	0.438616	1.67153	4.27705e-06	0.000239198	0.000178754	1723	tags=77%, list=46%, signal=43%	5684/5694/5691/5683/5686/23122/5688/9491/5714/5719/200916/5685/5707/7979/5687/9861/5699/5721/5682/5717/5690/4116/6229/6176/5704/6124/5713/5696/5692/6175/6152/6155/6204/6138/7852/6217/6222/5689/5216/4736/6921/6194/9349/6125/6201/6147/6157/6168/5700/6191/6128/6189/6202/6235/6154/6142/6139/3921/6208/6206/6923/6655/6218/6130/7314/5715/6210/10921/6203/5567/6187/6137/10213/2935/6227/6144/23198/11224/6170/6159/6132/6231/6173/6129/6167/6169/6188/6205/6133/6122/6160/6134/6161/6146/6193/6135/6141/6209/5702/6181/9045/6223/5710/6158/6207/6228/25873/9978/6164/23521/5720/6230/4650/5532/6232/6224/65110/2197/5698	Busm
R-HSA-9759194	Nuclear events mediated by NFE2L2	58	0.552206	1.91708	5.20418e-06	0.000247198	0.000184733	875	tags=55%, list=23%, signal=43%	7295/5684/5694/5052/5691/5683/5686/5688/9491/4780/5714/5719/5685/468/5707/7979/8454/5687/9861/5699/5721/5682/5717/5690/1387/5704/5713/5696/5692/7086/5689/4363	Busm
R-HSA-5678895	Defective CFTR causes cystic fibrosis	44	0.60174	2.01897	6.18096e-06	0.000263235	0.000196717	693	tags=59%, list=19%, signal=49%	5684/5694/5691/5683/5686/5688/9491/5714/5719/5685/5707/79139/7979/27248/5687/9861/5699/5721/5682/5717/7415/5690/5704/5713/5696/5692	Busm
R-HSA-72613	Eukaryotic Translation Initiation	107	0.472241	1.74579	6.46541e-06	0.000263235	0.000196717	1717	tags=83%, list=46%, signal=46%	200916/8668/8669/10480/1973/8894/6229/6176/9669/6124/6175/6152/1975/8661/6155/6204/6138/6217/6222/27335/4736/6194/8662/9349/6125/6201/6147/6157/6168/8666/6191/6128/6189/8665/1964/6202/6235/6154/6142/6139/3921/6208/6206/6218/6130/6210/6203/6187/6137/6227/6144/11224/6170/6159/8667/6132/6231/6173/6129/6167/6169/6188/6205/6133/6122/6160/1968/6134/6161/6146/6193/6135/6141/6209/6181/9045/6223/6158/6207/51386/1983/6228/25873/6164/23521/6230/6232/6224/2197	Busm
R-HSA-72737	Cap-dependent Translation Initiation	107	0.472241	1.74579	6.46541e-06	0.000263235	0.000196717	1717	tags=83%, list=46%, signal=46%	200916/8668/8669/10480/1973/8894/6229/6176/9669/6124/6175/6152/1975/8661/6155/6204/6138/6217/6222/27335/4736/6194/8662/9349/6125/6201/6147/6157/6168/8666/6191/6128/6189/8665/1964/6202/6235/6154/6142/6139/3921/6208/6206/6218/6130/6210/6203/6187/6137/6227/6144/11224/6170/6159/8667/6132/6231/6173/6129/6167/6169/6188/6205/6133/6122/6160/1968/6134/6161/6146/6193/6135/6141/6209/6181/9045/6223/6158/6207/51386/1983/6228/25873/6164/23521/6230/6232/6224/2197	Busm
R-HSA-1236978	Cross-presentation of soluble exogenous antigens (endosomes)	36	0.626004	2.01742	7.71833e-06	0.000299962	0.000224164	693	tags=64%, list=19%, signal=53%	5684/5694/5691/5683/5686/5688/9491/5714/5719/5685/5707/7979/5687/9861/5699/5721/5682/5717/5690/5704/5713/5696/5692	Busm
R-HSA-5358346	Hedgehog ligand biogenesis	46	0.582005	1.97263	9.14032e-06	0.000339781	0.000253921	693	tags=57%, list=19%, signal=47%	5684/5694/5691/5683/5686/5688/9491/5714/5034/5719/5685/5707/7979/27248/5687/9861/5699/5721/5682/5717/7415/5690/5704/5713/5696/5692	Busm
R-HSA-9755511	KEAP1-NFE2L2 pathway	69	0.524452	1.86773	1.02785e-05	0.000366171	0.000273642	693	tags=46%, list=19%, signal=38%	7295/5684/5694/5052/5691/5683/5686/5688/9491/4780/5714/5719/5685/468/5707/7979/8454/5687/9861/5699/5721/5682/7353/5717/7415/5690/1387/5704/81631/5713/5696/5692	Busm
R-HSA-9762114	GSK3B and BTRC:CUL1-mediated-degradation of NFE2L2	44	0.591403	1.98429	1.22759e-05	0.000388738	0.000290507	693	tags=57%, list=19%, signal=47%	5684/5694/5691/5683/5686/5688/9491/4780/5714/5719/5685/5707/7979/8454/5687/9861/5699/5721/5682/5717/5690/5704/5713/5696/5692	Busm
R-HSA-8852276	The role of GTSE1 in G2/M progression after G2 checkpoint	47	0.575441	1.95928	1.15899e-05	0.000388738	0.000290507	743	tags=57%, list=20%, signal=47%	5684/5694/5691/5683/5686/5688/9491/5714/5719/5685/5707/7979/5687/9861/5699/7277/5721/5682/5717/5690/5704/5713/5696/5692/10383/3320/3326	Busm
R-HSA-72706	GTP hydrolysis and joining of the 60S ribosomal subunit	106	0.476641	1.76071	1.20113e-05	0.000388738	0.000290507	1717	tags=84%, list=46%, signal=47%	200916/8668/8669/10480/1973/8894/6229/6176/9669/6124/6175/6152/1975/8661/6155/6204/6138/6217/6222/27335/4736/6194/8662/9349/6125/6201/6147/6157/6168/8666/6191/6128/6189/8665/1964/6202/6235/6154/6142/6139/3921/6208/6206/6218/6130/6210/6203/6187/6137/6227/6144/11224/6170/6159/8667/6132/6231/6173/6129/6167/6169/6188/6205/6133/6122/6160/1968/6134/6161/6146/6193/6135/6141/6209/6181/9045/6223/6158/6207/51386/1983/6228/25873/6164/23521/6230/6232/6224/2197	Busm
R-HSA-9793380	Formation of paraxial mesoderm	43	0.590187	1.97844	1.33332e-05	0.00040714	0.000304259	693	tags=58%, list=19%, signal=48%	5684/5694/5691/5683/5686/5688/9491/5714/5719/5685/5707/7979/5687/9861/5699/5721/22938/5682/5717/5690/1387/5704/5713/5696/5692	Busm
R-HSA-187577	SCF(Skp2)-mediated degradation of p27/p21	42	0.588834	1.96496	1.4838e-05	0.000437464	0.00032692	693	tags=57%, list=19%, signal=47%	5684/5694/5691/5683/5686/5688/9491/5714/5719/5685/5707/7979/8454/5687/9861/5699/5721/5682/5717/5690/5704/5713/5696/5692	Busm
R-HSA-75815	Ubiquitin-dependent degradation of Cyclin D	41	0.585196	1.94379	1.95195e-05	0.000556306	0.000415731	693	tags=56%, list=19%, signal=46%	5684/5694/5691/5683/5686/5688/9491/5714/5719/5685/5707/7979/5687/9861/5699/5721/5682/5717/5690/5704/5713/5696/5692	Busm
R-HSA-9824272	Somitogenesis	38	0.600542	1.95408	2.12359e-05	0.000567397	0.00042402	861	tags=66%, list=23%, signal=51%	5684/5694/5691/5683/5686/5688/9491/5714/5719/5685/5707/7979/5687/9861/5699/5721/5682/5717/5690/5704/5713/5696/5692/1499/5689	Busm
R-HSA-174113	SCF-beta-TrCP mediated degradation of Emi1	42	0.583439	1.94696	2.09203e-05	0.000567397	0.00042402	693	tags=57%, list=19%, signal=47%	5684/5694/5691/5683/5686/5688/9491/5714/5719/5685/5707/7979/8454/5687/9861/5699/5721/5682/5717/5690/5704/5713/5696/5692	Busm
R-HSA-156827	L13a-mediated translational silencing of Ceruloplasmin expression	105	0.470188	1.73538	2.19046e-05	0.000567528	0.000424117	1717	tags=83%, list=46%, signal=46%	200916/8668/8669/10480/1973/8894/6229/6176/6124/6175/6152/1975/8661/6155/6204/6138/6217/6222/27335/4736/6194/8662/9349/6125/6201/6147/6157/6168/8666/6191/6128/6189/8665/1964/6202/6235/6154/6142/6139/3921/6208/6206/6218/6130/6210/6203/6187/6137/6227/6144/11224/6170/6159/8667/6132/6231/6173/6129/6167/6169/6188/6205/6133/6122/6160/1968/6134/6161/6146/6193/6135/6141/6209/6181/9045/6223/6158/6207/51386/6228/25873/6164/23521/6230/6232/6224/2197	Busm
R-HSA-211733	Regulation of activated PAK-2p34 by proteasome mediated degradation	41	0.581896	1.93283	2.33936e-05	0.000588279	0.000439625	693	tags=56%, list=19%, signal=46%	5684/5694/5691/5683/5686/5688/9491/5714/5719/5685/5707/7979/5687/9861/5699/5721/5682/5717/5690/5704/5713/5696/5692	Busm
R-HSA-5362768	Hh mutants are degraded by ERAD	44	0.58165	1.95156	2.61506e-05	0.00060112	0.000449221	693	tags=57%, list=19%, signal=47%	5684/5694/5691/5683/5686/5688/9491/5714/5719/5685/5707/7979/27248/5687/9861/5699/5721/5682/5717/7415/5690/5704/5713/5696/5692	Busm
R-HSA-5387390	Hh mutants abrogate ligand secretion	44	0.58165	1.95156	2.61506e-05	0.00060112	0.000449221	693	tags=57%, list=19%, signal=47%	5684/5694/5691/5683/5686/5688/9491/5714/5719/5685/5707/7979/27248/5687/9861/5699/5721/5682/5717/7415/5690/5704/5713/5696/5692	Busm
R-HSA-5610783	Degradation of GLI2 by the proteasome	46	0.565285	1.91596	2.74827e-05	0.00060112	0.000449221	693	tags=54%, list=19%, signal=45%	5684/5694/5691/5683/5686/5688/9491/5714/5719/5685/5707/7979/8454/5687/9861/5699/1452/5721/5682/5717/5690/5704/5713/5696/5692	Busm
R-HSA-5610785	GLI3 is processed to GLI3R by the proteasome	46	0.565285	1.91596	2.74827e-05	0.00060112	0.000449221	693	tags=54%, list=19%, signal=45%	5684/5694/5691/5683/5686/5688/9491/5714/5719/5685/5707/7979/8454/5687/9861/5699/1452/5721/5682/5717/5690/5704/5713/5696/5692	Busm
R-HSA-72689	Formation of a pool of free 40S subunits	96	0.480104	1.75735	2.56307e-05	0.00060112	0.000449221	1717	tags=86%, list=46%, signal=48%	200916/8668/8669/10480/6229/6176/6124/6175/6152/8661/6155/6204/6138/6217/6222/27335/4736/6194/8662/9349/6125/6201/6147/6157/6168/8666/6191/6128/6189/8665/1964/6202/6235/6154/6142/6139/3921/6208/6206/6218/6130/6210/6203/6187/6137/6227/6144/11224/6170/6159/8667/6132/6231/6173/6129/6167/6169/6188/6205/6133/6122/6160/6134/6161/6146/6193/6135/6141/6209/6181/9045/6223/6158/6207/51386/6228/25873/6164/23521/6230/6232/6224/2197	Busm
R-HSA-9711097	Cellular response to starvation	108	0.458587	1.69573	2.81226e-05	0.00060112	0.000449221	1717	tags=81%, list=46%, signal=45%	6396/200916/64121/468/533/8894/9114/6229/6176/6124/6175/6152/6155/6204/6138/51606/6217/6222/4736/6194/9349/6125/6201/6147/6157/6168/6191/6128/6189/10542/6202/1649/6235/6154/6142/6139/3921/6208/55004/6206/6218/6130/6210/6203/6187/6137/6227/6144/11224/6170/6159/6132/6231/6173/6129/6167/6169/6188/6205/6133/6122/6160/1968/6134/6161/6146/6193/6135/6141/6209/6181/9045/6223/6158/6207/8992/6228/25873/6164/23521/9550/10312/6230/6232/527/6224/2197	Busm
R-HSA-5673001	RAF/MAP kinase cascade	99	0.46918	1.72631	2.91674e-05	0.000608248	0.000454548	941	tags=45%, list=25%, signal=35%	5684/71/5694/5691/5683/5686/5688/9491/5714/60/10818/5719/5685/5707/7979/5687/9861/5699/5721/10434/5682/369/5717/5690/3561/5605/5037/5704/4140/5525/5713/8682/2339/5696/7529/5692/7094/3717/1445/5894/805/5689/801/5906/2534	Busm
R-HSA-69601	Ubiquitin Mediated Degradation of Phosphorylated Cdc25A	40	0.587671	1.93498	3.3349e-05	0.000619857	0.000463223	693	tags=57%, list=19%, signal=47%	5684/5694/5691/5683/5686/5688/9491/5714/5719/5685/5707/7979/5687/9861/5699/5721/5682/5717/5690/5704/5713/5696/5692	Busm
R-HSA-69610	p53-Independent DNA Damage Response	40	0.587671	1.93498	3.3349e-05	0.000619857	0.000463223	693	tags=57%, list=19%, signal=47%	5684/5694/5691/5683/5686/5688/9491/5714/5719/5685/5707/7979/5687/9861/5699/5721/5682/5717/5690/5704/5713/5696/5692	Busm
R-HSA-69613	p53-Independent G1/S DNA damage checkpoint	40	0.587671	1.93498	3.3349e-05	0.000619857	0.000463223	693	tags=57%, list=19%, signal=47%	5684/5694/5691/5683/5686/5688/9491/5714/5719/5685/5707/7979/5687/9861/5699/5721/5682/5717/5690/5704/5713/5696/5692	Busm
R-HSA-180534	Vpu mediated degradation of CD4	41	0.575559	1.91178	3.26434e-05	0.000619857	0.000463223	693	tags=56%, list=19%, signal=46%	5684/5694/5691/5683/5686/5688/9491/5714/5719/5685/5707/7979/5687/9861/5699/5721/5682/5717/5690/5704/5713/5696/5692	Busm
R-HSA-446203	Asparagine N-linked glycosylation	95	0.469081	1.71157	3.05464e-05	0.000619857	0.000463223	1049	tags=48%, list=28%, signal=36%	1650/79090/84061/6185/81876/10427/6396/811/22818/83548/378/10960/8655/3998/79139/8729/832/5887/830/6184/11316/10945/10540/84364/54732/5537/7277/58485/11258/7415/1781/1453/51164/821/10383/375056/1522/7109/55291/2923/55768/5861/10959/1603/22870/5700	Busm
R-HSA-9604323	Negative regulation of NOTCH4 signaling	44	0.571578	1.91777	4.30572e-05	0.000682326	0.000509907	693	tags=55%, list=19%, signal=45%	5684/5694/5691/5683/5686/5688/9491/5714/5719/5685/5707/7979/8454/5687/9861/5699/5721/5682/5717/5690/5704/5713/5696/5692	Busm
R-HSA-349425	Autodegradation of the E3 ubiquitin ligase COP1	42	0.573261	1.91299	4.26437e-05	0.000682326	0.000509907	693	tags=55%, list=19%, signal=45%	5684/5694/5691/5683/5686/5688/9491/5714/5719/5685/5707/7979/5687/9861/5699/5721/5682/5717/5690/5704/5713/5696/5692	Busm
R-HSA-4608870	Asymmetric localization of PCP proteins	41	0.571323	1.89771	4.10287e-05	0.000682326	0.000509907	693	tags=56%, list=19%, signal=46%	5684/5694/5691/5683/5686/5688/9491/5714/5719/5685/5707/7979/5687/9861/5699/5721/5682/5717/5690/5704/5713/5696/5692	Busm
R-HSA-9758941	Gastrulation	49	0.545855	1.86528	4.09294e-05	0.000682326	0.000509907	861	tags=57%, list=23%, signal=45%	5684/5694/5691/5683/5686/5688/9491/5714/5719/5685/5707/7979/5687/9861/5699/5721/22938/5682/5717/5690/1387/5704/5713/5696/5692/7852/1499/5689	Busm
R-HSA-453274	Mitotic G2-G2/M phases	89	0.474105	1.72144	4.36339e-05	0.000682326	0.000509907	761	tags=44%, list=20%, signal=36%	5684/5694/203068/5691/5683/5686/5688/9491/5714/653784/5719/5685/8655/5707/7979/8454/5687/9861/5699/10540/7277/5721/80097/5682/5717/11258/1781/1453/5690/5704/5713/5696/5692/10806/10383/3320/3326/4218/902	Busm
R-HSA-69275	G2/M Transition	89	0.474105	1.72144	4.36339e-05	0.000682326	0.000509907	761	tags=44%, list=20%, signal=36%	5684/5694/203068/5691/5683/5686/5688/9491/5714/653784/5719/5685/8655/5707/7979/8454/5687/9861/5699/10540/7277/5721/80097/5682/5717/11258/1781/1453/5690/5704/5713/5696/5692/10806/10383/3320/3326/4218/902	Busm
R-HSA-9633012	Response of EIF2AK4 (GCN2) to amino acid deficiency	88	0.474623	1.72087	4.03756e-05	0.000682326	0.000509907	1717	tags=86%, list=46%, signal=48%	200916/468/8894/6229/6176/6124/6175/6152/6155/6204/6138/6217/6222/4736/6194/9349/6125/6201/6147/6157/6168/6191/6128/6189/6202/1649/6235/6154/6142/6139/3921/6208/6206/6218/6130/6210/6203/6187/6137/6227/6144/11224/6170/6159/6132/6231/6173/6129/6167/6169/6188/6205/6133/6122/6160/1968/6134/6161/6146/6193/6135/6141/6209/6181/9045/6223/6158/6207/6228/25873/6164/23521/6230/6232/6224/2197	Busm
R-HSA-156842	Eukaryotic Translation Elongation	88	0.474143	1.71913	4.1521e-05	0.000682326	0.000509907	1717	tags=86%, list=46%, signal=48%	200916/6229/1937/6176/6124/6175/6152/6155/6204/1933/6138/6217/6222/4736/6194/9349/6125/6201/6147/6157/6168/6191/6128/6189/6202/6235/6154/6142/1915/6139/3921/6208/6206/6218/6130/6210/6203/6187/6137/6227/6144/11224/6170/6159/6132/1938/6231/6173/6129/6167/6169/6188/6205/6133/6122/6160/6134/6161/6146/6193/6135/6141/6209/6181/9045/6223/6158/6207/6228/25873/6164/23521/6230/6232/6224/2197	Busm
R-HSA-5684996	MAPK1/MAPK3 signaling	100	0.464264	1.7103	4.38923e-05	0.000682326	0.000509907	941	tags=45%, list=25%, signal=35%	5684/71/5694/5691/5683/5686/5688/9491/5714/60/10818/5719/5685/5707/7979/5687/9861/5699/5721/10434/5682/369/5717/5690/3561/5605/5037/5704/4140/5525/5713/8682/2339/5696/7529/5692/7094/3717/1445/5894/805/5689/801/5906/2534	Busm
R-HSA-8854050	FBXL7 down-regulates AURKA during mitotic entry and in early mitosis	43	0.5729	1.92049	4.5529e-05	0.00069513	0.000519476	693	tags=56%, list=19%, signal=46%	5684/5694/5691/5683/5686/5688/9491/5714/5719/5685/5707/7979/8454/5687/9861/5699/5721/5682/5717/5690/5704/5713/5696/5692	Busm
R-HSA-169911	Regulation of Apoptosis	42	0.570932	1.90522	5.21861e-05	0.000782792	0.000584986	693	tags=55%, list=19%, signal=45%	5684/5694/5691/5683/5686/5688/9491/5714/5719/5685/5707/7979/5687/9861/5699/5721/5682/5717/5690/5704/5713/5696/5692	Busm
R-HSA-68949	Orc1 removal from chromatin	44	0.5678	1.90509	5.31533e-05	0.000783552	0.000585554	693	tags=55%, list=19%, signal=45%	5684/5694/5691/5683/5686/5688/9491/5714/5719/5685/5707/7979/8454/5687/9861/5699/5721/5682/5717/5690/5704/5713/5696/5692	Busm
R-HSA-5689603	UCH proteinases	54	0.530494	1.8307	5.48905e-05	0.000795448	0.000594443	693	tags=46%, list=19%, signal=38%	5684/5694/5691/5683/5686/5688/9491/5714/60/5719/5685/5707/7979/5687/9861/5699/5721/5682/5717/5690/5704/10445/5713/5696/5692	Busm
R-HSA-9711123	Cellular response to chemical stress	113	0.453815	1.68609	5.98215e-05	0.000852456	0.000637046	1326	tags=58%, list=35%, signal=39%	7295/5684/5694/5052/5691/5683/5686/5688/1349/9491/4780/5714/4697/5034/5719/51241/81502/1351/5685/468/5707/7979/8454/847/5687/9861/5699/8841/9377/5721/5682/7353/5717/9588/7415/1337/5690/1387/2950/5704/81631/5713/5696/7001/5692/1535/80205/7086/5689/4363/54205/4689/653361/5700/1345/6774/79718/7296/25824/7314/5715/10213/23198/6647/1350/6648	Busm
R-HSA-5658442	Regulation of RAS by GAPs	47	0.554362	1.88751	6.0958e-05	0.000854411	0.000638507	693	tags=49%, list=19%, signal=40%	5684/5694/5691/5683/5686/5688/9491/5714/5719/5685/5707/7979/5687/9861/5699/5721/5682/5717/5690/5704/5713/5696/5692	Busm
R-HSA-1236975	Antigen processing-Cross presentation	64	0.511014	1.80068	6.22807e-05	0.000858871	0.00064184	1280	tags=67%, list=34%, signal=45%	5684/5694/10952/5691/5683/5686/811/5688/6890/9491/5714/5719/5685/5707/7979/5687/9861/5699/5721/5682/5717/5690/5704/5713/5696/5692/1535/3105/8673/2923/5689/695/3107/4689/653361/3106/5700/6891/7314/5715/10213/23198/567	Busm
R-HSA-156902	Peptide chain elongation	85	0.477424	1.71886	7.13727e-05	0.000968629	0.000723863	1717	tags=87%, list=46%, signal=48%	200916/6229/6176/6124/6175/6152/6155/6204/6138/6217/6222/4736/6194/9349/6125/6201/6147/6157/6168/6191/6128/6189/6202/6235/6154/6142/1915/6139/3921/6208/6206/6218/6130/6210/6203/6187/6137/6227/6144/11224/6170/6159/6132/1938/6231/6173/6129/6167/6169/6188/6205/6133/6122/6160/6134/6161/6146/6193/6135/6141/6209/6181/9045/6223/6158/6207/6228/25873/6164/23521/6230/6232/6224/2197	Busm
R-HSA-4641258	Degradation of DVL	42	0.566545	1.89058	7.73176e-05	0.000997146	0.000745174	693	tags=55%, list=19%, signal=45%	5684/5694/5691/5683/5686/5688/9491/5714/5719/5685/5707/7979/5687/9861/5699/5721/5682/5717/5690/5704/5713/5696/5692	Busm
R-HSA-450408	AUF1 (hnRNP D0) binds and destabilizes mRNA	45	0.559498	1.89027	7.64251e-05	0.000997146	0.000745174	693	tags=53%, list=19%, signal=44%	5684/5694/5691/5683/5686/5688/9491/5714/5719/3312/5685/5707/7979/5687/9861/5699/5721/5682/5717/5690/5704/5713/5696/5692	Busm
R-HSA-9013694	Signaling by NOTCH4	56	0.531902	1.83741	7.81389e-05	0.000997146	0.000745174	693	tags=48%, list=19%, signal=40%	5684/5694/5691/5683/5686/5688/9491/5714/5719/5685/5707/7979/8454/5687/9861/5699/5721/22938/5682/5717/5690/1387/55851/5704/5713/5696/5692	Busm
R-HSA-2408557	Selenocysteine synthesis	84	0.476758	1.71607	7.7096e-05	0.000997146	0.000745174	1717	tags=87%, list=46%, signal=48%	200916/79048/6229/6176/6124/6175/6152/6155/6204/6138/6217/6222/4736/6194/9349/6125/6201/6147/6157/6168/6191/6128/6189/6202/6235/6154/6142/6139/3921/6208/6206/6218/6130/6210/6203/6187/6137/6227/6144/11224/6170/6159/6132/6231/6173/6129/6167/6169/6188/6205/6133/6122/6160/6134/6161/6146/6193/6135/6141/6209/6181/9045/6223/6158/6207/6228/25873/6164/23521/6230/6232/6224/2197	Busm
R-HSA-1236974	ER-Phagosome pathway	58	0.518938	1.80158	8.02384e-05	0.00100888	0.000753943	1280	tags=69%, list=34%, signal=46%	5684/5694/10952/5691/5683/5686/811/5688/6890/9491/5714/5719/5685/5707/7979/5687/9861/5699/5721/5682/5717/5690/5704/5713/5696/5692/3105/8673/2923/5689/695/3107/3106/5700/6891/7314/5715/10213/23198/567	Busm
R-HSA-195253	Degradation of beta-catenin by the destruction complex	57	0.519817	1.79921	8.73571e-05	0.00108247	0.000808936	867	tags=54%, list=23%, signal=42%	5684/5694/7088/5691/5683/5686/5688/9491/5714/5719/5685/5707/7979/8454/5687/9861/5699/1452/5721/5682/5717/5690/5704/5525/5713/5696/5692/7091/1499/5689/1487	Busm
R-HSA-4641257	Degradation of AXIN	42	0.56341	1.88012	9.29007e-05	0.00111873	0.000836037	693	tags=55%, list=19%, signal=45%	5684/5694/5691/5683/5686/5688/9491/5714/5719/5685/5707/7979/5687/9861/5699/5721/5682/5717/5690/5704/5713/5696/5692	Busm
R-HSA-199977	ER to Golgi Anterograde Transport	61	0.507251	1.77607	9.17615e-05	0.00111873	0.000836037	842	tags=49%, list=23%, signal=39%	79090/81876/10427/6396/22818/83548/378/10960/8655/3998/8729/832/830/11316/10945/10540/84364/54732/5537/7277/58485/11258/1781/1453/51164/10383/375056/1522/7109/55291	Busm
R-HSA-192823	Viral mRNA Translation	85	0.47186	1.69883	9.57434e-05	0.00113695	0.000849653	1717	tags=86%, list=46%, signal=48%	200916/6229/6176/6124/6175/6152/6155/6204/6138/2926/6217/6222/4736/6194/9349/6125/6201/6147/6157/6168/6191/6128/6189/6202/6235/6154/6142/6139/3921/6208/6206/6218/6130/6210/6203/6187/6137/6227/6144/11224/6170/6159/6132/6231/6173/6129/6167/6169/6188/6205/6133/6122/6160/6134/6161/6146/6193/6135/6141/6209/6181/9045/6223/6158/6207/6228/25873/6164/23521/6230/6232/6224/2197	Busm
R-HSA-5610780	Degradation of GLI1 by the proteasome	46	0.544849	1.8467	0.000111019	0.00128096	0.000957269	693	tags=52%, list=19%, signal=43%	5684/5694/5691/5683/5686/5688/9491/5714/5719/5685/5707/7979/8454/5687/9861/5699/5721/5682/5717/5690/5704/5713/5696/5692	Busm
R-HSA-176408	Regulation of APC/C activators between G1/S and early anaphase	51	0.522906	1.79231	0.000112919	0.00128096	0.000957269	693	tags=49%, list=19%, signal=40%	5684/5694/5691/5683/5686/5688/9491/5714/5719/5685/5707/7979/8454/5687/9861/5699/9184/5721/5682/5717/5690/5704/5713/5696/5692	Busm
R-HSA-69202	Cyclin E associated events during G1/S transition	54	0.517838	1.78702	0.000113863	0.00128096	0.000957269	861	tags=54%, list=23%, signal=42%	5684/5694/5691/5683/5686/5688/9491/5714/5719/5685/5707/7979/8454/5687/9861/5699/5721/5682/7029/5717/4149/5690/5704/5713/5696/5692/902/5934/5689	Busm
R-HSA-69656	Cyclin A:Cdk2-associated events at S phase entry	54	0.517838	1.78702	0.000113863	0.00128096	0.000957269	861	tags=54%, list=23%, signal=42%	5684/5694/5691/5683/5686/5688/9491/5714/5719/5685/5707/7979/8454/5687/9861/5699/5721/5682/7029/5717/4149/5690/5704/5713/5696/5692/902/5934/5689	Busm
R-HSA-9675108	Nervous system development	241	0.383043	1.49891	0.000125834	0.00139725	0.00104418	1723	tags=64%, list=46%, signal=37%	5684/71/5694/3688/5691/5683/5686/23122/5688/9491/5714/60/10818/5719/200916/3312/5685/5707/7979/3066/5687/9861/5699/1173/7277/5721/10095/5682/5717/5690/4116/55851/6229/1175/6176/5605/10627/5704/6124/5713/5696/5692/7094/6175/10383/6152/3320/3326/6155/6204/1212/1785/6138/7852/1072/6217/6222/10109/5689/10154/5216/30011/4736/2534/6921/6194/1211/9349/4637/6125/6201/6147/6157/6168/5700/6191/6128/6189/4627/6202/6235/6154/6142/6139/3921/6208/6206/6923/6655/103910/6218/6130/7903/7314/51107/10093/5715/6210/10921/6203/5567/6187/6137/10213/2935/6227/6144/23198/11224/6170/6159/6132/6231/6173/6129/6167/6169/6188/6205/10552/6133/6122/6160/6134/6161/6146/6193/6135/6141/6209/5702/6181/9045/6223/5710/6158/5786/6207/6228/25873/9978/6164/23521/10092/4155/5720/6230/4650/5532/6232/6224/65110/5663/2197/5698	Busm
R-HSA-8939902	Regulation of RUNX2 expression and activity	48	0.536744	1.83197	0.00013162	0.00141755	0.00105934	693	tags=50%, list=19%, signal=41%	5684/5694/5691/5683/5686/5688/9491/5714/5719/5685/5707/7979/8454/5687/9861/5699/5721/5682/5717/5690/5704/5713/5696/5692	Busm
R-HSA-975956	Nonsense Mediated Decay (NMD) independent of the Exon Junction Complex (EJC)	88	0.459691	1.66673	0.000130713	0.00141755	0.00105934	1717	tags=83%, list=46%, signal=46%	200916/6229/6176/6124/6175/6152/6155/6204/6138/6217/6222/4736/6194/9349/6125/6201/6147/6157/6168/6191/6128/6189/6202/6235/6154/6142/6139/3921/6208/6206/6218/6130/6210/6203/6187/6137/2935/6227/6144/11224/6170/6159/6132/6231/6173/6129/6167/6169/6188/6205/6133/6122/6160/6134/6161/6146/6193/6135/6141/6209/6181/9045/6223/6158/6207/6228/25873/6164/23521/6230/6232/6224/2197	Busm
R-HSA-597592	Post-translational protein modification	427	0.346339	1.37748	0.000132636	0.00141755	0.00105934	1075	tags=36%, list=29%, signal=29%	3956/1650/5684/79090/7416/7184/5694/10987/10130/8883/84061/23412/79823/6185/4706/5691/5683/81876/10427/6396/5686/811/5688/11031/22818/7319/9491/83548/4780/5714/378/60/29086/5034/6612/10960/5719/285362/3312/5685/8655/3998/5707/79139/28996/11315/7979/8454/8729/832/10318/10155/7341/5887/830/1984/57104/3066/6184/5687/11316/9861/5699/10945/10540/84364/5870/54732/7375/29761/5537/23770/7277/5721/58485/7419/9646/10054/10970/5682/7353/9577/5717/5886/7332/11258/7415/1781/1453/3093/5690/10980/1387/5071/219333/7334/4791/51552/5704/10445/23468/54926/51164/2590/7327/51255/22955/5713/821/5696/5692/9040/55611/10383/9616/4218/8766/50717/8678/375056/4869/3105/1522/7109/55854/55291/805/2923/5689/1487/53917/801/55768/23225/6921/6194/8073/5885/5861/7320/54461/10238/7376/170622/10959/1603/6157/22870/4194/10600/26268/5700/334/150684/55284	Busm
R-HSA-5632684	Hedgehog 'on' state	51	0.519967	1.78223	0.000136648	0.00142481	0.00106477	693	tags=47%, list=19%, signal=39%	5684/5694/5691/5683/5686/5688/9491/5714/5719/5685/5707/7979/5687/9861/5699/1452/5721/5682/5717/5690/5704/5713/5696/5692	Busm
R-HSA-8868773	rRNA processing in the nucleus and cytosol	114	0.43973	1.63508	0.000136265	0.00142481	0.00106477	1608	tags=76%, list=43%, signal=45%	10438/200916/115939/55272/10528/1453/23160/6229/6176/6124/92856/6175/114049/6152/118460/4691/6155/6204/6138/8780/6217/6222/4736/6194/9349/6125/55505/6201/6147/6157/55623/6168/51504/4809/6191/6128/6189/6202/6235/6154/6142/6139/3921/6208/6206/6218/6130/55651/6210/6203/6187/6137/6227/6144/11224/6170/6159/6132/26354/2091/6231/6173/6129/6167/6169/6188/6205/6133/6122/6160/6134/6161/6146/6193/6135/6141/51602/6209/6181/9045/6223/6158/6207/6228/25873/6164/23521	Busm
R-HSA-422475	Axon guidance	237	0.381913	1.49365	0.000141847	0.00146119	0.00109196	1723	tags=65%, list=46%, signal=37%	5684/71/5694/3688/5691/5683/5686/23122/5688/9491/5714/60/10818/5719/200916/3312/5685/5707/7979/5687/9861/5699/1173/7277/5721/10095/5682/5717/5690/4116/55851/6229/1175/6176/5605/10627/5704/6124/5713/5696/5692/7094/6175/10383/6152/3320/3326/6155/6204/1212/1785/6138/7852/1072/6217/6222/10109/5689/10154/5216/30011/4736/2534/6921/6194/1211/9349/4637/6125/6201/6147/6157/6168/5700/6191/6128/6189/4627/6202/6235/6154/6142/6139/3921/6208/6206/6923/6655/103910/6218/6130/7903/7314/51107/10093/5715/6210/10921/6203/5567/6187/6137/10213/2935/6227/6144/23198/11224/6170/6159/6132/6231/6173/6129/6167/6169/6188/6205/10552/6133/6122/6160/6134/6161/6146/6193/6135/6141/6209/5702/6181/9045/6223/5710/6158/5786/6207/6228/25873/9978/6164/23521/10092/5720/6230/4650/5532/6232/6224/65110/5663/2197/5698	Busm
R-HSA-8941858	Regulation of RUNX3 expression and activity	43	0.553299	1.85479	0.000145453	0.00146471	0.00109459	693	tags=53%, list=19%, signal=44%	5684/5694/5691/5683/5686/5688/9491/5714/5719/5685/5707/7979/5687/9861/5699/5721/5682/5717/5690/5704/5713/5696/5692	Busm
R-HSA-174184	Cdc20:Phospho-APC/C mediated degradation of Cyclin A	49	0.524014	1.79065	0.000151065	0.00146471	0.00109459	693	tags=49%, list=19%, signal=40%	5684/5694/5691/5683/5686/5688/9491/5714/5719/5685/5707/7979/5687/9861/5699/9184/5721/5682/5717/5690/5704/5713/5696/5692	Busm
R-HSA-176409	APC/C:Cdc20 mediated degradation of mitotic proteins	49	0.524014	1.79065	0.000151065	0.00146471	0.00109459	693	tags=49%, list=19%, signal=40%	5684/5694/5691/5683/5686/5688/9491/5714/5719/5685/5707/7979/5687/9861/5699/9184/5721/5682/5717/5690/5704/5713/5696/5692	Busm
R-HSA-176814	Activation of APC/C and APC/C:Cdc20 mediated degradation of mitotic proteins	49	0.524014	1.79065	0.000151065	0.00146471	0.00109459	693	tags=49%, list=19%, signal=40%	5684/5694/5691/5683/5686/5688/9491/5714/5719/5685/5707/7979/5687/9861/5699/9184/5721/5682/5717/5690/5704/5713/5696/5692	Busm
R-HSA-179419	APC:Cdc20 mediated degradation of cell cycle proteins prior to satisfation of the cell cycle checkpoint	49	0.524014	1.79065	0.000151065	0.00146471	0.00109459	693	tags=49%, list=19%, signal=40%	5684/5694/5691/5683/5686/5688/9491/5714/5719/5685/5707/7979/5687/9861/5699/9184/5721/5682/5717/5690/5704/5713/5696/5692	Busm
R-HSA-72764	Eukaryotic Translation Termination	86	0.471735	1.70467	0.000152467	0.00146471	0.00109459	1717	tags=86%, list=46%, signal=48%	200916/6229/6176/6124/6175/6152/6155/6204/6138/6217/6222/4736/6194/9349/6125/6201/6147/6157/6168/51504/6191/6128/6189/6202/6235/6154/6142/6139/3921/6208/6206/6218/6130/6210/6203/6187/6137/2935/6227/6144/11224/6170/6159/6132/6231/6173/6129/6167/6169/6188/6205/6133/6122/6160/6134/6161/6146/6193/6135/6141/6209/6181/9045/6223/6158/6207/6228/25873/6164/23521/6230/6232/6224/2197	Busm
R-HSA-2408522	Selenoamino acid metabolism	87	0.464938	1.6813	0.000158961	0.00151013	0.00112853	1717	tags=85%, list=46%, signal=47%	200916/79048/6229/6176/6124/6175/6152/6155/6204/6138/6217/6222/4736/6194/9349/6125/6201/6147/6157/6168/6191/6128/6189/6202/6235/6154/6142/6139/3921/6208/6206/7296/6218/6130/6210/6203/6187/6137/6227/6144/11224/6170/6159/6132/6231/6173/6129/6167/6169/6188/6205/6133/6122/6160/6134/6161/6146/6193/6135/6141/6209/6181/9045/6223/6158/6207/6228/25873/6164/23521/6230/6232/6224/2197	Busm
R-HSA-611105	Respiratory electron transport	71	0.498614	1.7764	0.000170215	0.00158189	0.00118216	1103	tags=62%, list=29%, signal=45%	25915/4706/4718/4717/7385/1349/4697/51241/4695/1351/6391/4710/7384/7386/4190/4700/4708/4720/2108/4714/374291/9377/1337/4713/29796/4716/4729/4191/4728/4705/4698/4723/6392/1537/27089/54205/4709/55744/4725/4694/6389/1345/4715/10165	Busm
R-HSA-72312	rRNA processing	117	0.441397	1.64034	0.000168666	0.00158189	0.00118216	1608	tags=76%, list=43%, signal=45%	10438/200916/115939/55272/10528/1453/23160/6229/6176/6124/92856/6175/114049/6152/118460/4691/6155/6204/6138/8780/6217/6222/4736/6194/9349/6125/55505/6201/6147/6157/55623/6168/51504/4809/6191/6128/6189/6202/6235/6154/6142/6139/3921/6208/6206/6218/6130/55651/6210/6203/6187/6137/6227/6144/11224/6170/6159/6132/26354/3028/2091/6231/6173/6129/6167/6169/6188/6205/6133/6122/6160/6134/6161/6146/6193/6135/6141/51602/6209/6181/54931/9045/6223/6158/6207/6228/25873/6164/23521	Busm
R-HSA-174143	APC/C-mediated degradation of cell cycle proteins	52	0.522751	1.79217	0.000175038	0.0015921	0.00118979	693	tags=48%, list=19%, signal=40%	5684/5694/5691/5683/5686/5688/9491/5714/5719/5685/5707/7979/8454/5687/9861/5699/9184/5721/5682/5717/5690/5704/5713/5696/5692	Busm
R-HSA-453276	Regulation of mitotic cell cycle	52	0.522751	1.79217	0.000175038	0.0015921	0.00118979	693	tags=48%, list=19%, signal=40%	5684/5694/5691/5683/5686/5688/9491/5714/5719/5685/5707/7979/8454/5687/9861/5699/9184/5721/5682/5717/5690/5704/5713/5696/5692	Busm
R-HSA-5610787	Hedgehog 'off' state	58	0.505947	1.75648	0.000187166	0.0016845	0.00125884	861	tags=52%, list=23%, signal=40%	5684/5694/5691/5683/5686/5688/9491/5714/5719/5685/5707/7979/8454/5687/9861/5699/1452/7277/5721/5682/5717/5690/5573/5704/5713/5696/5692/10383/2778/5689	Busm
R-HSA-948021	Transport to the Golgi and subsequent modification	67	0.489544	1.73522	0.000196895	0.0017536	0.00131047	842	tags=45%, list=23%, signal=35%	79090/81876/10427/6396/22818/83548/378/10960/8655/3998/8729/832/830/11316/10945/10540/84364/54732/5537/7277/58485/11258/1781/1453/51164/10383/375056/1522/7109/55291	Busm
R-HSA-2871837	FCERI mediated NF-kB activation	56	0.515607	1.78112	0.00020192	0.00177981	0.00133007	693	tags=48%, list=19%, signal=40%	5684/5694/5691/5683/5686/5688/9491/5714/5719/5685/5707/7979/8454/5170/5687/9861/5699/5721/5682/5717/7335/5690/7334/5704/5713/5696/5692	Busm
R-HSA-8878166	Transcriptional regulation by RUNX2	56	0.513606	1.77421	0.000220813	0.00191499	0.00143109	693	tags=45%, list=19%, signal=37%	5684/5694/5691/5683/5686/5688/9491/5714/5719/5685/5707/7979/8454/5687/9861/5699/8841/5721/5682/5717/5690/5704/5713/5696/5692	Busm
R-HSA-4086400	PCP/CE pathway	54	0.505931	1.74593	0.000221736	0.00191499	0.00143109	885	tags=52%, list=24%, signal=40%	5684/5694/5691/5683/5686/5688/9491/5714/5719/5685/5707/7979/5687/9861/5699/1173/5721/5682/5717/5690/1175/5704/5713/5696/5692/1212/5689/5216	Busm
R-HSA-69541	Stabilization of p53	44	0.541967	1.81842	0.00023631	0.00196556	0.00146888	693	tags=52%, list=19%, signal=43%	5684/5694/5691/5683/5686/5688/9491/5714/5719/5685/5707/7979/5687/9861/5699/5721/5682/5717/5690/5704/5713/5696/5692	Busm
R-HSA-5607761	Dectin-1 mediated noncanonical NF-kB signaling	48	0.527477	1.80034	0.000238336	0.00196556	0.00146888	697	tags=54%, list=19%, signal=45%	5684/5694/5691/5683/5686/5688/9491/5714/5719/5685/5707/7979/8454/5687/9861/5699/5721/5682/5717/5690/4791/5704/5713/5696/5692/9040	Busm
R-HSA-5676590	NIK-->noncanonical NF-kB signaling	48	0.527477	1.80034	0.000238336	0.00196556	0.00146888	697	tags=54%, list=19%, signal=45%	5684/5694/5691/5683/5686/5688/9491/5714/5719/5685/5707/7979/8454/5687/9861/5699/5721/5682/5717/5690/4791/5704/5713/5696/5692/9040	Busm
R-HSA-174178	APC/C:Cdh1 mediated degradation of Cdc20 and other APC/C:Cdh1 targeted proteins in late mitosis/early G1	49	0.515877	1.76284	0.000239086	0.00196556	0.00146888	693	tags=47%, list=19%, signal=39%	5684/5694/5691/5683/5686/5688/9491/5714/5719/5685/5707/7979/5687/9861/5699/5721/5682/5717/5690/5704/5713/5696/5692	Busm
R-HSA-5619115	Disorders of transmembrane transporters	67	0.486138	1.72315	0.000236507	0.00196556	0.00146888	693	tags=42%, list=19%, signal=35%	5684/5694/5691/5683/6396/5686/5688/9491/5714/5719/5685/5707/79139/7979/27248/5687/9861/5699/5721/5682/5717/7415/5690/19/5704/5713/5696/5692	Busm
R-HSA-180585	Vif-mediated degradation of APOBEC3G	45	0.535194	1.80816	0.000289582	0.00230903	0.00172556	693	tags=51%, list=19%, signal=42%	5684/5694/5691/5683/5686/5688/9491/5714/5719/5685/5707/7979/5687/9861/5699/5721/5682/5717/5690/5704/5713/5696/5692	Busm
R-HSA-69563	p53-Dependent G1 DNA Damage Response	45	0.535006	1.80752	0.000294368	0.00230903	0.00172556	693	tags=51%, list=19%, signal=42%	5684/5694/5691/5683/5686/5688/9491/5714/5719/5685/5707/7979/5687/9861/5699/5721/5682/5717/5690/5704/5713/5696/5692	Busm
R-HSA-69580	p53-Dependent G1/S DNA damage checkpoint	45	0.535006	1.80752	0.000294368	0.00230903	0.00172556	693	tags=51%, list=19%, signal=42%	5684/5694/5691/5683/5686/5688/9491/5714/5719/5685/5707/7979/5687/9861/5699/5721/5682/5717/5690/5704/5713/5696/5692	Busm
R-HSA-69615	G1/S DNA Damage Checkpoints	45	0.535006	1.80752	0.000294368	0.00230903	0.00172556	693	tags=51%, list=19%, signal=42%	5684/5694/5691/5683/5686/5688/9491/5714/5719/5685/5707/7979/5687/9861/5699/5721/5682/5717/5690/5704/5713/5696/5692	Busm
R-HSA-6791226	Major pathway of rRNA processing in the nucleolus and cytosol	108	0.432849	1.60056	0.000283653	0.00230903	0.00172556	1608	tags=76%, list=43%, signal=45%	10438/200916/55272/10528/1453/23160/6229/6176/6124/92856/6175/114049/6152/118460/4691/6155/6204/6138/8780/6217/6222/4736/6194/9349/6125/6201/6147/6157/6168/4809/6191/6128/6189/6202/6235/6154/6142/6139/3921/6208/6206/6218/6130/6210/6203/6187/6137/6227/6144/11224/6170/6159/6132/26354/2091/6231/6173/6129/6167/6169/6188/6205/6133/6122/6160/6134/6161/6146/6193/6135/6141/51602/6209/6181/9045/6223/6158/6207/6228/25873/6164/23521	Busm
R-HSA-1234174	Cellular response to hypoxia	52	0.514684	1.76451	0.000299154	0.00232525	0.00173767	693	tags=46%, list=19%, signal=38%	5684/5694/5691/5683/5686/5688/9491/5714/5719/5685/5707/7979/5687/9861/5699/5721/5682/5717/5690/1387/5704/5713/5696/5692	Busm
R-HSA-8939236	RUNX1 regulates transcription of genes involved in differentiation of HSCs	50	0.521687	1.78455	0.0003183	0.00245177	0.00183222	761	tags=48%, list=20%, signal=39%	5684/5694/5691/5683/5686/5688/9491/5714/5719/5685/5707/7979/5687/9861/5699/5721/5682/5717/5690/5704/5713/5696/5692/902	Busm
R-HSA-168273	Influenza Viral RNA Transcription and Replication	113	0.430406	1.59912	0.000352123	0.00268808	0.00200882	1717	tags=75%, list=46%, signal=42%	5438/6396/200916/5435/5436/6229/6176/6124/2962/6175/6152/3320/6155/6204/6138/2926/6217/6222/4736/5441/23225/6194/9349/6125/6201/6147/6157/6168/6191/6128/6189/6202/6235/6154/6142/6139/3921/6208/6206/6218/6130/6210/6203/6187/6137/5440/53371/6227/6144/11224/6170/6159/6132/6231/6173/6129/6167/6169/6188/6205/6133/6122/6160/9972/4928/6134/6161/6146/6193/6135/6141/6209/6181/9045/6223/6158/6207/6228/25873/6164/23521/6230/6232/6224/2197	Busm
R-HSA-174084	Autodegradation of Cdh1 by Cdh1:APC/C	47	0.527413	1.79575	0.000360999	0.00273145	0.00204123	693	tags=49%, list=19%, signal=40%	5684/5694/5691/5683/5686/5688/9491/5714/5719/5685/5707/7979/5687/9861/5699/5721/5682/5717/5690/5704/5713/5696/5692	Busm
R-HSA-8948751	Regulation of PTEN stability and activity	50	0.517897	1.77158	0.00037095	0.00278213	0.0020791	693	tags=48%, list=19%, signal=40%	5684/5694/5691/5683/5686/5688/9491/5714/23608/5719/5685/5707/7979/5687/9861/5699/5721/5682/5717/5690/5704/5713/5696/5692	Busm
R-HSA-1234176	Oxygen-dependent proline hydroxylation of Hypoxia-inducible Factor Alpha	50	0.515214	1.76241	0.0004236	0.00314938	0.00235355	693	tags=46%, list=19%, signal=38%	5684/5694/5691/5683/5686/5688/9491/5714/5719/5685/5707/7979/5687/9861/5699/5721/5682/5717/5690/5704/5713/5696/5692	Busm
R-HSA-9020702	Interleukin-1 signaling	62	0.481644	1.69043	0.000450487	0.0033204	0.00248136	693	tags=44%, list=19%, signal=36%	5684/5694/5691/5683/5686/5688/9491/5714/5719/5685/5707/7979/8454/5687/9861/5699/5721/5682/5717/7335/5690/7334/4791/5704/5713/5696/5692	Busm
R-HSA-174154	APC/C:Cdc20 mediated degradation of Securin	48	0.516039	1.7613	0.000493373	0.00357486	0.00267152	693	tags=48%, list=19%, signal=40%	5684/5694/5691/5683/5686/5688/9491/5714/5719/5685/5707/7979/5687/9861/5699/5721/5682/5717/5690/5704/5713/5696/5692	Busm
R-HSA-69017	CDK-mediated phosphorylation and removal of Cdc6	48	0.516039	1.7613	0.000493373	0.00357486	0.00267152	693	tags=48%, list=19%, signal=40%	5684/5694/5691/5683/5686/5688/9491/5714/5719/5685/5707/7979/5687/9861/5699/5721/5682/5717/5690/5704/5713/5696/5692	Busm
R-HSA-927802	Nonsense-Mediated Decay (NMD)	101	0.427864	1.57642	0.000604741	0.00430878	0.00321998	1830	tags=80%, list=49%, signal=42%	200916/4116/6229/6176/6124/6175/6152/6155/6204/6138/6217/6222/9887/4736/6194/9349/6125/6201/6147/6157/6168/6191/6128/6189/6202/6235/6154/6142/6139/3921/6208/6206/6218/6130/6210/10921/6203/6187/6137/2935/6227/6144/11224/6170/6159/6132/6231/6173/6129/6167/6169/6188/6205/6133/6122/6160/6134/6161/6146/6193/6135/6141/6209/6181/9045/6223/6158/6207/6228/25873/6164/23521/6230/6232/6224/65110/2197/9939/7311/6143/6171	Busm
R-HSA-975957	Nonsense Mediated Decay (NMD) enhanced by the Exon Junction Complex (EJC)	101	0.427864	1.57642	0.000604741	0.00430878	0.00321998	1830	tags=80%, list=49%, signal=42%	200916/4116/6229/6176/6124/6175/6152/6155/6204/6138/6217/6222/9887/4736/6194/9349/6125/6201/6147/6157/6168/6191/6128/6189/6202/6235/6154/6142/6139/3921/6208/6206/6218/6130/6210/10921/6203/6187/6137/2935/6227/6144/11224/6170/6159/6132/6231/6173/6129/6167/6169/6188/6205/6133/6122/6160/6134/6161/6146/6193/6135/6141/6209/6181/9045/6223/6158/6207/6228/25873/6164/23521/6230/6232/6224/65110/2197/9939/7311/6143/6171	Busm
R-HSA-69052	Switching of origins to a post-replicative state	52	0.5022	1.72171	0.000630123	0.00445253	0.0033274	693	tags=46%, list=19%, signal=38%	5684/5694/5691/5683/5686/5688/9491/5714/5719/5685/5707/7979/8454/5687/9861/5699/5721/5682/5717/5690/5704/5713/5696/5692	Busm
R-HSA-168255	Influenza Infection	128	0.412032	1.548	0.00067997	0.00476537	0.00356119	1608	tags=69%, list=43%, signal=41%	5438/6396/811/200916/3839/5435/5901/5436/6229/6176/6124/2962/821/6175/6152/3320/6155/6204/6138/2926/6217/6222/4736/5441/23225/6194/1211/9349/6125/6201/6147/6157/6168/6191/6128/6189/6202/8106/6235/6154/6142/6139/3921/6208/6206/6218/6130/6210/6203/293/6187/6137/5440/53371/6227/6144/11224/6170/6159/6132/6231/6173/6129/6167/6169/6188/6205/6133/6122/6160/9972/4928/6134/6161/6146/6193/6135/6141/6209/6181/9045/6223/6158/6207/6228/25873/6164/23521	Busm
R-HSA-5620920	Cargo trafficking to the periciliary membrane	15	0.66993	1.8199	0.000744972	0.00517846	0.0038699	896	tags=67%, list=24%, signal=51%	7203/6950/378/8729/50807/22948/10694/4218/8766/10575	Busm
R-HSA-5668541	TNFR2 non-canonical NF-kB pathway	57	0.484501	1.67697	0.000823503	0.00567819	0.00424335	697	tags=49%, list=19%, signal=41%	5684/5694/5691/5683/5686/5688/9491/5714/5719/5685/5707/7979/8454/5687/9861/5699/8742/5721/958/5682/5717/5690/4791/5704/5713/5696/5692/9040	Busm
R-HSA-69206	G1/S Transition	64	0.467925	1.64885	0.000883721	0.00604465	0.00451721	861	tags=47%, list=23%, signal=37%	5684/5694/5691/5683/5686/5688/9491/5714/5719/5685/5707/7979/8454/6118/5687/9861/5699/5721/5682/7029/5717/4149/5690/5704/5713/5696/5692/902/5934/5689	Busm
R-HSA-109581	Apoptosis	88	0.432927	1.56969	0.000892502	0.00605627	0.00452589	1291	tags=58%, list=35%, signal=39%	5684/708/5694/8717/5691/5683/5686/10134/5688/9491/5714/5719/5685/8655/10059/5707/7979/3008/5687/9861/5699/7533/5721/5682/7029/5717/5690/5704/5713/2339/5696/7529/5692/28988/5534/8837/1499/5689/54205/7431/5700/10971/22900/6774/7314/5715/22985/3148/10213/23198/7531	Busm
R-HSA-1169091	Activation of NF-kappaB in B cells	52	0.495347	1.69822	0.000937965	0.00626531	0.00468211	693	tags=46%, list=19%, signal=38%	5684/5694/5691/5683/5686/5688/9491/5714/5719/5685/5707/7979/8454/5687/9861/5699/5721/5682/5717/5690/5704/5713/5696/5692	Busm
R-HSA-69239	Synthesis of DNA	58	0.477675	1.65833	0.000936772	0.00626531	0.00468211	693	tags=43%, list=19%, signal=36%	5684/5694/5691/5683/5686/5688/9491/5714/5719/5685/5707/7979/8454/6118/5687/9861/5699/5721/5682/5717/5690/5704/5713/5696/5692	Busm
R-HSA-8878159	Transcriptional regulation by RUNX3	57	0.481894	1.66795	0.000947265	0.00627839	0.00469188	693	tags=44%, list=19%, signal=36%	5684/5694/5691/5683/5686/5688/9491/5714/5719/5685/5707/7979/5687/9861/5699/5721/22938/5682/5717/5690/1387/5704/5713/5696/5692	Busm
R-HSA-72695	Formation of the ternary complex, and subsequently, the 43S complex	49	0.493225	1.68543	0.000965812	0.00635207	0.00474695	1717	tags=88%, list=46%, signal=48%	8668/8669/10480/8894/6229/8661/6204/6217/6222/27335/6194/8662/6201/8666/6191/6189/8665/1964/6202/6235/3921/6208/6206/6218/6210/6203/6187/6227/8667/6231/6188/6205/1968/6193/6209/6223/6207/51386/6228/6230/6232/6224/2197	Busm
R-HSA-5358351	Signaling by Hedgehog	71	0.474574	1.69076	0.000987148	0.00644283	0.00481477	732	tags=44%, list=20%, signal=36%	5684/5694/5691/5683/5686/5688/9491/5714/5034/5719/5685/5707/7979/8454/27248/5687/9861/5699/1452/7277/5721/5682/5717/7415/5690/5573/5704/5713/5696/5692/10383	Busm
R-HSA-382551	Transport of small molecules	156	0.392813	1.49715	0.00113894	0.0073772	0.00551303	1010	tags=42%, list=27%, signal=32%	5684/7416/5694/84061/5691/5683/5686/5688/9491/5714/5034/5719/5685/5707/79139/7979/8454/533/11331/27248/5687/9861/5699/292/6687/1173/5721/7419/10347/3069/5682/23/5717/7415/5690/8894/23568/9114/5573/1175/19/120/6576/5704/5713/5696/2787/5692/8766/2778/51606/5894/805/5689/4363/801/57130/221154/91289/22841/1211/2788/9512/7376/10939	Busm
R-HSA-3371497	HSP90 chaperone cycle for steroid hormone receptors (SHR) in the presence of ligand	22	0.607425	1.79722	0.00128485	0.00819813	0.00612652	743	tags=59%, list=20%, signal=48%	3312/8655/832/830/10540/7277/10728/11258/1781/51164/10383/3320/3326	Busm
R-HSA-162909	Host Interactions of HIV factors	91	0.429279	1.56488	0.00127885	0.00819813	0.00612652	1280	tags=53%, list=34%, signal=36%	5684/5694/3159/5691/5683/6396/5686/5688/9491/5714/5719/5685/5707/7979/5687/5902/9861/5699/292/8815/1173/5901/5721/5682/5717/5690/1175/5704/5713/5696/5692/5478/4869/3105/51606/5689/23225/2534/6921/5700/6923/7314/5715/293/10213/53371/23198/567	Busm
R-HSA-157118	Signaling by NOTCH	94	0.422704	1.54167	0.00147001	0.00931005	0.00695747	725	tags=37%, list=19%, signal=31%	5684/5694/7088/55869/5691/5683/5686/5688/9491/5714/5719/5685/5707/7979/8454/3066/5687/9861/5699/8841/5870/4904/5721/22938/5682/7029/5717/5690/1387/55851/5704/5713/5696/5692/7091	Busm
R-HSA-6799198	Complex I biogenesis	35	0.539891	1.72967	0.00153886	0.00967445	0.00722978	1269	tags=74%, list=34%, signal=50%	25915/4706/4718/4717/4695/4710/4700/4708/4720/4714/374291/4713/4716/4729/4728/4705/4698/4723/4709/55744/4725/4694/4715/4696/4704/4724	Busm
R-HSA-5357801	Programmed Cell Death	110	0.414437	1.53353	0.00159622	0.00996183	0.00744455	1291	tags=55%, list=35%, signal=37%	5684/708/5694/8717/5691/5683/5686/10134/5688/9491/5714/10015/5719/5685/8655/10059/5707/7979/27243/3008/5687/9861/5699/7533/5721/5682/7029/5717/7332/5690/5071/5704/5713/2339/5696/7529/5692/3320/28988/5534/8837/1499/5689/54205/11140/7431/5700/10211/10971/22900/6774/51652/7314/5715/22985/3148/128866/10213/25978/23198/7531	Busm
R-HSA-6802946	Signaling by moderate kinase activity BRAF mutants	23	0.589168	1.76061	0.00167989	0.0101856	0.0076118	938	tags=61%, list=25%, signal=46%	71/60/369/5605/5037/4140/7529/7094/3717/1445/5894/805/801/5906	Busm
R-HSA-6802949	Signaling by RAS mutants	23	0.589168	1.76061	0.00167989	0.0101856	0.0076118	938	tags=61%, list=25%, signal=46%	71/60/369/5605/5037/4140/7529/7094/3717/1445/5894/805/801/5906	Busm
R-HSA-6802955	Paradoxical activation of RAF signaling by kinase inactive BRAF	23	0.589168	1.76061	0.00167989	0.0101856	0.0076118	938	tags=61%, list=25%, signal=46%	71/60/369/5605/5037/4140/7529/7094/3717/1445/5894/805/801/5906	Busm
R-HSA-9649948	Signaling downstream of RAS mutants	23	0.589168	1.76061	0.00167989	0.0101856	0.0076118	938	tags=61%, list=25%, signal=46%	71/60/369/5605/5037/4140/7529/7094/3717/1445/5894/805/801/5906	Busm
R-HSA-69002	DNA Replication Pre-Initiation	58	0.466245	1.61865	0.00169165	0.0101856	0.0076118	693	tags=41%, list=19%, signal=34%	5684/5694/5691/5683/5686/5688/9491/5714/5719/5685/5707/7979/6118/5687/9861/5699/5721/5682/5717/5690/5704/5713/5696/5692	Busm
R-HSA-162906	HIV Infection	144	0.390127	1.47935	0.00175359	0.0104847	0.00783531	1280	tags=49%, list=34%, signal=34%	5684/5694/5438/3159/5691/5683/6396/5686/5688/7251/9491/5714/10015/5719/5685/5707/7979/2961/5435/27243/2958/5687/5902/9861/5699/292/8815/1173/5901/5721/5682/5436/5717/2547/5690/1175/5704/5713/2962/5696/8732/5692/5478/902/4869/3105/51606/7852/27183/5689/5441/23225/2534/6921/8148/5700/905/6923/6880/51652/7314/5715/293/128866/5440/10213/53371/6827/25978/23198/567	Busm
R-HSA-453279	Mitotic G1 phase and G1/S transition	70	0.455523	1.62398	0.00181076	0.0106772	0.00797916	861	tags=44%, list=23%, signal=35%	5684/5694/5691/5683/5686/5688/9491/5714/5719/5685/5707/7979/8454/6118/5687/9861/5699/5721/5682/7029/5717/4149/5690/5704/5713/5696/5692/902/3717/5934/5689	Busm
R-HSA-450531	Regulation of mRNA stability by proteins that bind AU-rich elements	62	0.457714	1.60644	0.00180073	0.0106772	0.00797916	752	tags=42%, list=20%, signal=34%	5684/5694/5691/5683/5686/5688/9491/5714/5719/3312/5685/5707/7979/5687/9861/5699/5721/5682/5717/5690/5704/5713/5696/7529/5692/118460	Busm
R-HSA-72702	Ribosomal scanning and start codon recognition	56	0.479111	1.65505	0.0018695	0.0109481	0.00818159	1717	tags=82%, list=46%, signal=45%	8668/8669/10480/1973/8894/6229/1975/8661/6204/6217/6222/27335/6194/8662/6201/8666/6191/6189/8665/1964/6202/6235/3921/6208/6206/6218/6210/6203/6187/6227/8667/6231/6188/6205/1968/6193/6209/6223/6207/51386/1983/6228/6230/6232/6224/2197	Busm
R-HSA-68867	Assembly of the pre-replicative complex	53	0.485514	1.6685	0.00190253	0.0110657	0.00826951	693	tags=43%, list=19%, signal=36%	5684/5694/5691/5683/5686/5688/9491/5714/5719/5685/5707/7979/5687/9861/5699/5721/5682/5717/5690/5704/5713/5696/5692	Busm
R-HSA-202424	Downstream TCR signaling	66	0.451985	1.59735	0.00196227	0.0113361	0.00847155	693	tags=41%, list=19%, signal=34%	5684/5694/5691/5683/5686/5688/9491/5714/5719/5685/5707/7979/8454/5170/5687/9861/5699/5721/5682/5717/7335/5690/7334/5704/5713/5696/5692	Busm
R-HSA-5389840	Mitochondrial translation elongation	34	0.531458	1.69379	0.00209748	0.0120359	0.00899449	1208	tags=62%, list=32%, signal=42%	28973/54998/60488/219927/54948/78988/7284/5018/10884/65008/64975/7818/65993/55052/116541/11222/64960/51073/64949/64976/90480	Busm
R-HSA-6798695	Neutrophil degranulation	184	0.376721	1.44994	0.00221024	0.0125983	0.00941483	1138	tags=42%, list=30%, signal=31%	1650/127829/23071/84061/2821/23412/302/4718/203068/5683/3615/5686/11031/4125/5719/11333/3312/8655/8895/51719/5707/847/8560/10788/4332/9861/4282/5870/4831/58485/10970/5717/9588/2547/5223/7415/51411/2950/30/51552/11010/10694/5713/374395/8904/29108/9218/1535/10383/4048/3320/3326/5478/28988/353/25798/8673/1522/3608/226/5689/53917/1727/5036/1729/5906/6402/5211/3107/11322/3106/1476/961/963/427/1915/3916/55004	Busm
R-HSA-8878171	Transcriptional regulation by RUNX1	89	0.417566	1.51615	0.00234996	0.0133061	0.00994371	693	tags=34%, list=19%, signal=28%	5684/5694/5691/5683/5686/5688/9491/5714/5719/10138/5685/5707/28996/7979/5687/3276/9861/5699/196528/5721/5682/5717/5690/1387/6602/5704/22955/5713/5696/5692	Busm
R-HSA-6807070	PTEN Regulation	80	0.436653	1.5667	0.00240219	0.0135123	0.0100978	1277	tags=55%, list=34%, signal=37%	5684/5694/5691/5683/5686/5688/9491/5714/23608/5719/5685/64121/5707/7979/3066/5687/9861/5699/8841/5721/5682/5717/5690/5704/5978/1108/22955/5713/5696/5692/23186/11060/5689/57459/5700/10542/3065/55004/5928/7314/5715/54815/10213/23198	Busm
R-HSA-69620	Cell Cycle Checkpoints	106	0.408372	1.50852	0.00245032	0.0136929	0.0102328	693	tags=36%, list=19%, signal=30%	5684/5694/5691/5683/6396/5686/23122/5688/9491/5714/10111/29086/5719/5685/8655/5707/7979/6118/5687/9861/5699/9184/7533/5721/5682/9577/545/5717/1781/5690/7334/5704/81565/5525/5713/5696/7529/5692	Busm
R-HSA-6807878	COPI-mediated anterograde transport	40	0.509486	1.67755	0.00247562	0.0137445	0.0102714	732	tags=45%, list=20%, signal=37%	81876/22818/83548/378/8655/8729/832/830/11316/10945/10540/84364/54732/7277/11258/1781/51164/10383	Busm
R-HSA-72649	Translation initiation complex formation	56	0.469435	1.62162	0.00263987	0.0144685	0.0108124	1717	tags=80%, list=46%, signal=44%	8668/8669/10480/1973/8894/6229/1975/8661/6204/6217/6222/27335/6194/8662/6201/8666/6191/6189/8665/1964/6202/6235/3921/6208/6206/6218/6210/6203/6187/6227/8667/6231/6188/6205/1968/6193/6209/6223/6207/51386/6228/6230/6232/6224/2197	Busm
R-HSA-72662	Activation of the mRNA upon binding of the cap-binding complex and eIFs, and subsequent binding to 43S	56	0.469435	1.62162	0.00263987	0.0144685	0.0108124	1717	tags=80%, list=46%, signal=44%	8668/8669/10480/1973/8894/6229/1975/8661/6204/6217/6222/27335/6194/8662/6201/8666/6191/6189/8665/1964/6202/6235/3921/6208/6206/6218/6210/6203/6187/6227/8667/6231/6188/6205/1968/6193/6209/6223/6207/51386/6228/6230/6232/6224/2197	Busm
R-HSA-5419276	Mitochondrial translation termination	33	0.524466	1.67064	0.00289963	0.0157085	0.0117391	1208	tags=61%, list=32%, signal=41%	28973/54998/60488/219927/54948/78988/5018/10884/65008/64975/7818/65993/55052/116541/11222/64960/51073/64949/64976/90480	Busm
R-HSA-3858494	Beta-catenin independent WNT signaling	75	0.426275	1.5219	0.00290286	0.0157085	0.0117391	977	tags=47%, list=26%, signal=35%	5684/5694/5691/5683/5686/5688/9491/5714/5719/5685/5707/7979/5687/9861/5699/1173/5721/5682/5717/5690/1175/5704/5713/5696/2787/5692/5534/1212/805/1499/5689/801/5216/1211/2788	Busm
R-HSA-5688426	Deubiquitination	115	0.398294	1.48159	0.00293663	0.0157913	0.011801	731	tags=35%, list=20%, signal=29%	5684/7416/5694/5691/5683/5686/5688/9491/5714/60/29086/5719/5685/5707/7979/10318/5887/5687/9861/5699/7375/29761/23770/5721/7419/5682/7353/9577/5717/5886/7415/5690/5071/219333/5704/10445/5713/5696/5692/55611	Busm
R-HSA-5683057	MAPK family signaling cascades	116	0.398083	1.48177	0.00308626	0.0164922	0.0123248	941	tags=39%, list=25%, signal=30%	5684/71/5694/5691/5683/5686/5688/9491/5714/60/10818/5719/5685/5707/7979/5687/9861/5699/5721/10434/5682/369/5717/5690/3561/5605/5037/5704/4140/5525/5713/8682/2339/5696/7529/5692/7094/3717/1445/5894/805/5689/801/5906/2534	Busm
R-HSA-5368287	Mitochondrial translation	35	0.520721	1.66825	0.00317273	0.016849	0.0125914	1208	tags=60%, list=32%, signal=41%	28973/54998/60488/219927/54948/78988/7284/5018/10884/65008/64975/7818/65993/55052/116541/11222/64960/51073/64949/64976/90480	Busm
R-HSA-69306	DNA Replication	64	0.442275	1.55846	0.00349352	0.018438	0.0137789	693	tags=39%, list=19%, signal=32%	5684/5694/5691/5683/5686/5688/9491/5714/5719/5685/5707/7979/8454/6118/5687/9861/5699/5721/5682/5717/5690/5704/5713/5696/5692	Busm
R-HSA-9656223	Signaling by RAF1 mutants	22	0.57902	1.71317	0.00363213	0.019052	0.0142377	938	tags=59%, list=25%, signal=45%	71/60/369/5605/4140/7529/7094/3717/1445/5894/805/801/5906	Busm
R-HSA-5687128	MAPK6/MAPK4 signaling	56	0.463175	1.6	0.003796	0.0197901	0.0147893	693	tags=41%, list=19%, signal=34%	5684/5694/5691/5683/5686/5688/9491/5714/5719/5685/5707/7979/5687/9861/5699/5721/5682/5717/5690/5704/5713/5696/5692	Busm
R-HSA-9679506	SARS-CoV Infections	204	0.356813	1.38095	0.00383733	0.0198844	0.0148597	1816	tags=66%, list=49%, signal=36%	1650/7409/5479/84061/3688/6185/203068/10427/3615/6396/4780/10800/6732/5170/7341/6636/3066/27243/6184/3276/7284/1452/1173/7533/10728/2280/7335/7415/23367/1387/6229/1175/7334/9360/5978/81631/1108/51185/821/2339/7529/29108/3320/3326/5478/6204/8678/6637/4869/3105/23186/3717/6217/6222/30011/3178/6632/3454/695/23225/6194/57459/7555/3107/6201/1603/22863/3106/6191/6189/10971/6202/6235/1915/10146/3921/3065/6208/6206/6218/5928/79668/51652/7314/6210/6203/54815/6187/27072/128866/10465/53371/6227/25978/567/7531/6231/3676/6188/6205/5094/51742/9972/7534/4928/6193/10284/2589/6773/6209/143/6223/6207/85437/6228/9978/3716/5926/6230/6232/6224/2197/8452/3460/83737/23476/7175/3455/974/6634/5931/7311/5781/2033	Busm
R-HSA-5368286	Mitochondrial translation initiation	34	0.513335	1.63603	0.00393523	0.0202302	0.0151182	1208	tags=59%, list=32%, signal=40%	28973/54998/60488/219927/54948/78988/5018/10884/65008/64975/7818/65993/55052/116541/11222/64960/51073/64949/64976/90480	Busm
R-HSA-1852241	Organelle biogenesis and maintenance	98	0.401175	1.47327	0.0039514	0.0202302	0.0151182	1527	tags=59%, list=41%, signal=36%	6742/203068/7203/506/6950/378/509/8655/132320/8729/518/50807/539/498/8841/10540/7277/515/516/11258/1781/1453/1387/22948/513/10476/10694/7019/10806/4735/79135/10383/3320/4218/8766/80205/805/801/54205/10575/79718/522/22919/83658/10989/521/514/55125/7531/6648/517/96764/5048/1778/9657/3313/10142/440574	Busm
R-HSA-5674135	MAP2K and MAPK activation	19	0.580845	1.6616	0.00433571	0.0220657	0.0164898	938	tags=58%, list=25%, signal=44%	71/60/369/5605/5037/4140/7529/7094/1445/5894/5906	Busm
R-HSA-9694516	SARS-CoV-2 Infection	137	0.372201	1.40549	0.0044692	0.0226104	0.0168969	1579	tags=58%, list=42%, signal=35%	1650/84061/6185/10427/6396/6732/5170/7341/6636/27243/6184/3276/7284/1452/7533/7335/7415/23367/1387/6229/7334/81631/821/7529/3320/3326/6204/8678/6637/3105/6217/6222/6632/3454/23225/6194/7555/3107/6201/1603/22863/3106/6191/6189/10971/6202/6235/10146/3921/6208/6206/6218/79668/51652/7314/6210/6203/6187/27072/128866/53371/6227/25978/567/7531/6231/6188/6205/9972/7534/4928/6193/2589/6773/6209/143/6223/6207/85437/6228	Busm
R-HSA-2467813	Separation of Sister Chromatids	95	0.401682	1.46564	0.00450099	0.0226373	0.016917	732	tags=35%, list=20%, signal=29%	5684/5694/55869/5691/5683/6396/5686/23122/5688/9491/5714/5719/5685/8655/5707/7979/5687/9861/5699/7277/9184/5721/5682/5717/1781/5690/5704/81565/5525/5713/5696/5692/10383	Busm
R-HSA-983170	Antigen Presentation: Folding, assembly and peptide loading of class I MHC	20	0.585978	1.69542	0.00459327	0.0229664	0.0171629	1280	tags=80%, list=34%, signal=53%	10427/6396/811/10134/6890/821/8678/3105/2923/3309/3107/22863/3106/64167/6891/567	Busm
R-HSA-1257604	PIP3 activates AKT signaling	109	0.39565	1.46338	0.00463344	0.0230325	0.0172124	704	tags=33%, list=19%, signal=28%	5684/7409/5694/5691/5683/5686/5688/9491/5714/23608/10818/5719/5685/64121/5707/7979/5170/3066/5687/9861/5699/8841/5721/5682/5717/118788/5690/5704/5978/1108/5525/22955/5713/5696/5692/930	Busm
R-HSA-983169	Class I MHC mediated antigen processing & presentation	171	0.358817	1.37428	0.00504463	0.0249316	0.0186315	1075	tags=43%, list=29%, signal=32%	5684/5694/10952/5691/5683/10427/6396/5686/811/10134/5688/6890/7319/9491/5714/23608/5719/5685/5707/55182/7979/8454/5687/9861/5699/5721/5682/5717/7335/7332/3093/5690/5071/6047/7334/5704/7174/54926/7327/5713/821/5696/5692/9040/1535/80196/9616/23376/8678/3105/8673/5930/2923/5689/3309/23304/695/51529/6921/55658/7320/54461/3107/9690/7325/4689/22863/653361/3106/26268/5700/996/64167/55284	Busm
R-HSA-1168372	Downstream signaling events of B Cell Receptor (BCR)	65	0.431138	1.52028	0.00509786	0.0250498	0.0187199	877	tags=46%, list=23%, signal=36%	5684/5694/5691/5683/5686/5688/9491/5714/5719/5685/5707/7979/8454/5687/9861/5699/5721/5682/5717/2280/5690/5704/5713/5696/5692/5478/5534/805/5689/801	Busm
R-HSA-6802948	Signaling by high-kinase activity BRAF mutants	18	0.598893	1.69487	0.00521228	0.025321	0.0189226	938	tags=61%, list=25%, signal=46%	71/60/369/5605/5037/4140/7529/7094/1445/5894/5906	Busm
R-HSA-3299685	Detoxification of Reactive Oxygen Species	18	0.598213	1.69295	0.00521228	0.025321	0.0189226	1326	tags=83%, list=35%, signal=54%	7295/5052/5034/847/9588/2950/7001/1535/54205/4689/653361/7296/25824/6647/6648	Busm
R-HSA-8856688	Golgi-to-ER retrograde transport	44	0.473769	1.5896	0.00531126	0.0256561	0.019173	732	tags=43%, list=20%, signal=35%	81876/22818/378/8655/8729/832/830/11316/10945/10540/84364/5870/54732/7277/11258/1781/51164/2590/10383	Busm
R-HSA-5621481	C-type lectin receptors (CLRs)	85	0.403926	1.45425	0.00569938	0.0273762	0.0204585	877	tags=45%, list=23%, signal=35%	5684/5694/5691/5683/5686/5688/9491/5714/5719/5685/5707/7979/8454/5170/3384/5687/9861/5699/5721/5682/5717/7335/5690/1387/3385/7334/4791/5704/5713/5696/5692/9040/29108/5534/5894/805/5689/801	Busm
R-HSA-450282	MAPK targets/ Nuclear events mediated by MAP kinases	13	-0.563456	-1.96673	0.00612448	0.0292538	0.0218616	1641	tags=100%, list=44%, signal=56%	9252/1386/5518/5594/4205/1385/3725/2353/5515/6197/9261/5599	Busm
R-HSA-5663202	Diseases of signal transduction by growth factor receptors and second messengers	219	0.345969	1.34554	0.00637066	0.0302606	0.022614	1277	tags=43%, list=34%, signal=30%	5684/71/7409/5694/5438/55869/5691/5683/5686/5688/9491/5714/60/10818/5719/7171/5685/5707/7979/8454/81608/5170/27044/3066/27248/5435/5687/9861/5699/8841/1452/5721/471/22938/5682/369/5436/5717/118788/2280/7415/5690/1387/51411/55851/5573/1937/5605/5037/5704/4140/5525/5713/2962/5696/7529/5692/7094/930/3320/4869/3717/1445/5894/805/1499/5689/1487/1523/801/5441/11140/5906/2534/6194/5700/4627/6774/79718/3065/2803/11052/5495/55914/7314/51107/5715/5501/8036/84447/3831/5440/9208/10213/23198	Busm
R-HSA-69242	S Phase	81	0.41236	1.48278	0.0067289	0.0317857	0.0237537	1277	tags=51%, list=34%, signal=34%	5684/5694/5691/5683/5686/5688/9491/5714/5719/5685/5707/7979/8454/6118/5687/9861/5699/5721/5682/7029/5717/4149/5690/5704/5713/5696/5692/902/5934/5689/51529/5885/5700/1874/996/5928/7314/5715/23063/10213/23198	Busm
R-HSA-73762	RNA Polymerase I Transcription Initiation	17	0.581621	1.62419	0.00681825	0.0320308	0.0239368	1257	tags=71%, list=34%, signal=47%	3066/5435/1108/902/51082/5441/57459/7343/3065/5928/54815/5440	Busm
R-HSA-168249	Innate Immune System	381	0.320894	1.2751	0.00732462	0.0342216	0.025574	1379	tags=44%, list=37%, signal=31%	7295/1650/5684/71/127829/7409/7184/23071/5694/84061/2821/23412/302/4718/203068/5691/5683/3615/5300/5686/5688/11031/9491/5714/60/4125/5719/11333/3312/5685/8655/8895/51719/5707/7979/8454/5170/847/533/830/8560/10788/5435/3384/5687/4332/9861/5699/4282/5870/122618/4831/5721/58485/10095/10970/5682/5717/9588/4179/7335/2547/5223/7415/3093/5690/55845/1387/51411/9114/3385/2950/30/7334/4791/51552/5704/11010/10694/5713/374395/5696/8904/5692/9040/29108/930/9218/1535/10383/4048/3320/3326/5478/28988/84265/353/5534/25798/8673/1785/51606/1522/51082/3608/1072/5894/805/226/10109/1499/5689/53917/801/10010/1727/695/5036/5441/1729/5906/2534/84513/6402/6039/5211/3107/11322/4689/653361/3106/4064/1476/5700/26999/4627/961/963/427/1915/3916/55004/10892/84433/7314/10093/5715/5567/9725/1540/6993/5440/9208/1315/10213/23198/567/1938/5880/7879/51646/5591/23200/170506/10552/8826/9798/5094	Busm
R-HSA-5693538	Homology Directed Repair	33	0.500142	1.59316	0.00751595	0.0349246	0.0260994	685	tags=36%, list=18%, signal=30%	10111/29086/151987/7979/6118/9577/545/348654/6047/7334/51426/5531	Busm
R-HSA-204005	COPII-mediated vesicle transport	26	0.537463	1.62614	0.00763553	0.0352885	0.0263714	1024	tags=58%, list=27%, signal=42%	79090/81876/10427/6396/10960/3998/5537/58485/1453/1522/7109/55291/5861/10959/22870	Busm
R-HSA-6811436	COPI-independent Golgi-to-ER retrograde traffic	22	0.556345	1.64608	0.00789089	0.0360787	0.0269618	732	tags=50%, list=20%, signal=40%	8655/832/830/10540/5870/7277/11258/1781/51164/2590/10383	Busm
R-HSA-5689880	Ub-specific processing proteases	87	0.398223	1.44005	0.00787817	0.0360787	0.0269618	731	tags=36%, list=20%, signal=29%	5684/7416/5694/5691/5683/5686/5688/9491/5714/5719/5685/5707/7979/5687/9861/5699/7375/29761/23770/5721/7419/5682/7353/5717/5690/219333/5704/5713/5696/5692/55611	Busm
R-HSA-9735869	SARS-CoV-1 modulates host translation machinery	36	0.491493	1.58393	0.00798101	0.0362966	0.0271247	1717	tags=89%, list=46%, signal=49%	6229/6204/6217/6222/3178/6194/6201/6191/6189/6202/6235/1915/3921/6208/6206/6218/6210/6203/6187/6227/6231/6188/6205/6193/6209/6223/6207/6228/6230/6232/6224/2197	Busm
R-HSA-201681	TCF dependent signaling in response to WNT	77	0.408481	1.45887	0.00820088	0.0370992	0.0277245	867	tags=40%, list=23%, signal=32%	5684/5694/7088/5691/5683/5686/5688/9491/5714/5719/5685/5707/7979/5687/9861/5699/1452/5721/5682/5717/5690/1387/5704/5525/5713/5696/5692/7091/1499/5689/1487	Busm
R-HSA-5693567	HDR through Homologous Recombination (HRR) or Single Strand Annealing (SSA)	32	0.501051	1.59284	0.00832957	0.0373969	0.027947	685	tags=38%, list=18%, signal=31%	10111/29086/151987/7979/6118/9577/545/348654/6047/7334/51426/5531	Busm
R-HSA-202403	TCR signaling	75	0.4057	1.44844	0.00835417	0.0373969	0.027947	693	tags=36%, list=19%, signal=30%	5684/5694/5691/5683/5686/5688/9491/5714/5719/5685/5707/7979/8454/5170/5687/9861/5699/5721/5682/5717/7335/5690/7334/5704/5713/5696/5692	Busm
R-HSA-9006925	Intracellular signaling by second messengers	122	0.371749	1.39232	0.00851246	0.0379071	0.0283282	1277	tags=46%, list=34%, signal=31%	5684/7409/5694/5691/5683/5686/5688/9491/5714/23608/10818/5719/5685/64121/5707/7979/5170/3066/5687/9861/5699/8841/5721/5682/5717/118788/5690/5613/5573/5704/5978/1108/5525/22955/5713/5696/5692/930/23186/11060/805/5689/801/2534/57459/5700/10542/3065/55004/5928/7314/5715/5567/54815/10213/23198	Busm
R-HSA-389958	Cooperation of Prefoldin and TriC/CCT in actin and tubulin folding	17	0.572733	1.59937	0.00933963	0.041375	0.0309199	896	tags=59%, list=24%, signal=45%	7203/10471/6950/60/7277/10574/22948/10694/10383/10575	Busm
R-HSA-8951664	Neddylation	96	0.392552	1.43688	0.00962524	0.0424205	0.0317011	1277	tags=50%, list=34%, signal=34%	5684/5694/10987/8883/23412/5691/5683/5686/5688/9491/4780/5714/5719/5685/5707/7979/8454/5687/9861/5699/5721/5682/7353/5717/7415/5690/10980/5704/5713/5696/5692/9040/9616/50717/5689/6921/54461/10238/170622/26268/5700/150684/6923/8451/7314/5715/10213/23198	Busm
R-HSA-163200	Respiratory electron transport, ATP synthesis by chemiosmotic coupling, and heat production by uncoupling proteins.	79	0.627804	2.4385	1e-10	2.54e-08	1.78596e-08	891	tags=86%, list=30%, signal=62%	4729/7351/1349/4710/518/9377/515/4694/25915/2109/4726/4701/10476/506/4711/1537/9551/4706/509/522/4725/4718/1329/1337/498/4700/7384/4716/29796/7385/55967/1340/4713/6391/4715/9167/6834/51079/7386/10632/6390/4723/4191/126328/4714/27089/539/2108/513/4707/4190/1351/4697/4728/521/4708/1345/4695/10975/4696/4705/514/517/516/7388/51241/7381/84987	Bmem_int
R-HSA-611105	Respiratory electron transport	63	0.598654	2.27302	1e-10	2.54e-08	1.78596e-08	891	tags=83%, list=30%, signal=59%	4729/1349/4710/9377/4694/25915/2109/4726/4701/4711/1537/4706/4725/4718/1329/1337/4700/7384/4716/29796/7385/55967/1340/4713/6391/4715/9167/6834/51079/7386/6390/4723/4191/126328/4714/27089/2108/4707/4190/1351/4697/4728/4708/1345/4695/10975/4696/4705/7388/51241/7381/84987	Bmem_int
R-HSA-1428517	Aerobic respiration and respiratory electron transport	97	0.557335	2.20872	1e-10	2.54e-08	1.78596e-08	894	tags=74%, list=30%, signal=54%	4729/7351/7416/1349/4710/518/3939/9377/515/4694/25915/2109/4726/4701/10476/506/4711/1537/9551/4706/509/522/4725/4718/1329/1337/498/4700/7384/4716/29796/7385/55967/1340/4713/6391/4715/9167/6834/51079/7386/10632/6390/4723/4191/126328/4714/27089/539/2108/513/4707/4190/1351/4697/4728/521/4708/1345/4695/10975/4696/4705/514/517/4967/516/7388/51241/7381/84987/54949	Bmem_int
R-HSA-1280218	Adaptive Immune System	269	0.403797	1.71238	8.35195e-10	1.27284e-07	8.94977e-08	852	tags=46%, list=28%, signal=36%	3688/10437/3384/10952/4267/3695/7334/5690/8655/6402/5686/51465/808/6396/6890/5687/5682/5694/7332/7326/832/5696/5683/1445/3689/10235/6891/9246/5685/3109/3309/8673/5719/3385/5699/5692/11258/7277/23480/5713/3105/5691/5721/6786/3676/5714/8678/8519/55658/830/9978/5695/23304/8764/2213/5705/8905/1175/5478/811/5698/7454/5704/1211/10383/821/7979/5684/23376/5689/3107/9616/5710/996/1535/7322/83737/7328/6923/3106/3134/10616/2280/151888/3831/64167/5908/6921/1785/6892/9861/7529/7335/1512/5688/26268/7324/3133/5518/25793/5708/51143/1173/3112/7323/567/1536/5529/162/7408/8773/51466/375/23608/958/5702/5777/6047/805/5706/6494/55905/974/3708	Bmem_int
R-HSA-168249	Innate Immune System	337	0.387923	1.66206	7.40059e-10	1.27284e-07	8.94977e-08	1228	tags=58%, list=41%, signal=38%	81567/71/7295/51411/302/3384/7334/5690/29108/8655/54509/6402/5686/808/11031/8895/51316/963/7184/5687/5682/1650/2821/5694/10095/1378/9114/5696/5683/10092/7415/1265/60/3689/10235/5223/9246/5685/1476/8673/533/5719/226/3385/5699/4718/5692/8904/3071/5713/1072/5691/5721/10093/5880/5714/4282/9535/830/5695/10694/3665/5589/529/5705/55832/5478/23406/5698/7454/5704/23412/9296/4627/10383/7979/5300/5684/4048/5689/374395/58485/3107/9588/10094/5710/9447/1535/7322/83737/23593/84329/51082/3106/10552/23071/11322/4831/10487/5908/1785/684/9208/9861/7335/23526/967/79792/1512/5688/837/4125/1315/3133/10097/5518/10109/9450/5434/5708/10006/9474/11333/55004/51143/5435/7323/7456/567/1536/3428/55845/81622/8773/5702/9218/10910/5777/26578/805/5706/84265/3708/1460/4644/84513/203068/2547/4208/5534/5515/801/353/5532/51719/10892/10096/5441/81793/5720/5315/1727/10576/3312/56888/5700/5211/5440/9039/427/1992/53916/51552/8411/976/998/847/695/374403/7462/1520/5660/4650/1522/29952/8887/2950/829/25798/10890/1729/1938/8635/9040/9491	Bmem_int
R-HSA-1236974	ER-Phagosome pathway	53	0.611221	2.287	1.02918e-09	1.30705e-07	9.19036e-08	837	tags=79%, list=28%, signal=58%	10952/5690/5686/6890/5687/5682/5694/5696/5683/6891/5685/8673/5719/5699/5692/23480/5713/3105/5691/5721/5714/5695/5705/811/5698/5704/7979/5684/5689/3107/5710/3106/3134/6892/9861/5688/3133/5708/567/8773/5702/5706	Bmem_int
R-HSA-1236975	Antigen processing-Cross presentation	59	0.586136	2.21539	1.23413e-09	1.34344e-07	9.44619e-08	791	tags=73%, list=26%, signal=55%	10952/5690/5686/6890/5687/5682/5694/5696/5683/6891/5685/8673/5719/5699/5692/23480/5713/3105/5691/5721/5714/5695/5705/811/5698/5704/7979/5684/5689/3107/5710/1535/3106/3134/6892/9861/5688/3133/5708/567/1536/8773/5702	Bmem_int
R-HSA-350562	Regulation of ornithine decarboxylase (ODC)	35	0.653043	2.29961	3.56102e-08	2.73392e-06	1.92232e-06	837	tags=86%, list=28%, signal=62%	5690/5686/5687/5682/5694/5696/5683/5685/5719/5699/5692/5713/5691/5721/5714/5695/5705/5698/5704/7979/5684/4946/5689/5710/9861/5688/5708/51582/5702/5706	Bmem_int
R-HSA-382556	ABC-family proteins mediated transport	42	0.611641	2.22413	2.91912e-08	2.73392e-06	1.92232e-06	492	tags=64%, list=16%, signal=54%	5690/5686/5687/5682/5694/5696/5683/7415/5685/5719/5699/5692/5713/5691/5721/5714/8894/5695/79139/5705/5698/5704/7979/5684/5689/5710/10956	Bmem_int
R-HSA-5362768	Hh mutants are degraded by ERAD	38	0.617619	2.21107	4.34796e-08	2.73392e-06	1.92232e-06	698	tags=74%, list=23%, signal=57%	5690/5686/5687/5682/5694/5696/5683/7415/5685/5719/5699/5692/5713/5691/5721/5714/5695/5705/5698/5704/7979/5684/5689/5710/10956/9861/5688/5708	Bmem_int
R-HSA-5387390	Hh mutants abrogate ligand secretion	38	0.617619	2.21107	4.34796e-08	2.73392e-06	1.92232e-06	698	tags=74%, list=23%, signal=57%	5690/5686/5687/5682/5694/5696/5683/7415/5685/5719/5699/5692/5713/5691/5721/5714/5695/5705/5698/5704/7979/5684/5689/5710/10956/9861/5688/5708	Bmem_int
R-HSA-5358346	Hedgehog ligand biogenesis	40	0.612356	2.20902	5.02295e-08	2.73392e-06	1.92232e-06	492	tags=65%, list=16%, signal=55%	5690/5686/5034/5687/5682/5694/5696/5683/7415/5685/5719/5699/5692/5713/5691/5721/5714/5695/5705/5698/5704/7979/5684/5689/5710/10956	Bmem_int
R-HSA-351202	Metabolism of polyamines	38	0.616296	2.20633	4.66417e-08	2.73392e-06	1.92232e-06	1022	tags=87%, list=34%, signal=58%	5690/5686/5687/5682/5694/5696/5683/5685/5719/5699/5692/5713/5691/5721/5714/5695/5705/5698/5704/7979/5684/4946/5689/5710/9861/5688/5708/51582/5702/5706/5720/5700/6723	Bmem_int
R-HSA-1234176	Oxygen-dependent proline hydroxylation of Hypoxia-inducible Factor Alpha	44	0.602665	2.20396	3.86584e-08	2.73392e-06	1.92232e-06	837	tags=75%, list=28%, signal=55%	5690/5686/5687/5682/5694/5696/5683/5685/5719/5699/5692/5713/5691/5721/5714/9978/5695/5705/5698/5704/7979/5684/5689/5710/7322/6923/6921/9861/5688/5708/7323/5702/5706	Bmem_int
R-HSA-1236978	Cross-presentation of soluble exogenous antigens (endosomes)	32	0.654142	2.26956	5.91472e-08	2.97599e-06	2.09252e-06	837	tags=88%, list=28%, signal=64%	5690/5686/5687/5682/5694/5696/5683/5685/5719/5699/5692/5713/5691/5721/5714/5695/5705/5698/5704/7979/5684/5689/5710/9861/5688/5708/5702/5706	Bmem_int
R-HSA-5619084	ABC transporter disorders	40	0.609827	2.19989	6.28991e-08	2.97599e-06	2.09252e-06	492	tags=65%, list=16%, signal=55%	5690/5686/5687/5682/5694/5696/5683/7415/5685/5719/5699/5692/5713/5691/5721/5714/5695/79139/5705/5698/5704/7979/5684/5689/5710/10956	Bmem_int
R-HSA-180585	Vif-mediated degradation of APOBEC3G	40	0.608776	2.1961	7.02989e-08	2.97599e-06	2.09252e-06	698	tags=72%, list=23%, signal=56%	5690/5686/5687/5682/5694/5696/5683/5685/5719/5699/5692/5713/5691/5721/5714/9978/5695/5705/5698/5704/7979/5684/5689/5710/6923/6921/9861/5688/5708	Bmem_int
R-HSA-983169	Class I MHC mediated antigen processing & presentation	139	0.441977	1.79791	6.9737e-08	2.97599e-06	2.09252e-06	844	tags=53%, list=28%, signal=40%	10952/7334/5690/5686/51465/6396/6890/5687/5682/5694/7332/7326/5696/5683/6891/9246/5685/3309/8673/5719/5699/5692/23480/5713/3105/5691/5721/5714/8678/55658/9978/5695/23304/5705/811/5698/5704/821/7979/5684/23376/5689/3107/9616/5710/996/1535/7322/83737/7328/6923/3106/3134/10616/64167/6921/6892/9861/7335/5688/26268/7324/3133/25793/5708/7323/567/1536/8773/23608/5702/6047/5706/55905	Bmem_int
R-HSA-9824272	Somitogenesis	33	0.643762	2.24259	7.50564e-08	3.01016e-06	2.11655e-06	837	tags=85%, list=28%, signal=62%	5690/5686/5687/5682/5694/5696/5683/5685/5719/5699/5692/5713/5691/5721/5714/5695/5705/5698/5704/7979/5684/5689/5710/9861/5688/5708/5702/5706	Bmem_int
R-HSA-5678895	Defective CFTR causes cystic fibrosis	39	0.622205	2.24088	9.46124e-08	3.55785e-06	2.50165e-06	698	tags=74%, list=23%, signal=58%	5690/5686/5687/5682/5694/5696/5683/7415/5685/5719/5699/5692/5713/5691/5721/5714/5695/79139/5705/5698/5704/7979/5684/5689/5710/10956/9861/5688/5708	Bmem_int
R-HSA-3858494	Beta-catenin independent WNT signaling	68	0.519851	1.9949	9.80509e-08	3.55785e-06	2.50165e-06	1010	tags=66%, list=34%, signal=45%	5690/5686/808/5687/5682/5694/2787/5696/5683/23002/5685/5719/5699/2783/5692/5216/5713/5691/5721/5880/5714/5695/5705/1175/5698/5704/1211/7979/5684/5689/5710/9861/5688/5708/1173/5702/805/5706/3708/5534/801/5532/54331/5720/5700	Bmem_int
R-HSA-4086400	PCP/CE pathway	47	0.578968	2.1325	1.11435e-07	3.85969e-06	2.71389e-06	470	tags=60%, list=16%, signal=51%	5690/5686/5687/5682/5694/5696/5683/23002/5685/5719/5699/5692/5216/5713/5691/5721/5880/5714/5695/5705/1175/5698/5704/1211/7979/5684/5689/5710	Bmem_int
R-HSA-5610787	Hedgehog 'off' state	52	0.561959	2.09718	1.38609e-07	4.59218e-06	3.22892e-06	837	tags=65%, list=28%, signal=48%	5690/5686/5687/5682/5694/5696/5683/5685/5719/5699/5692/7277/5713/5691/5721/1452/5714/9978/5695/5705/5698/5704/10383/7979/5684/5689/5710/83737/9861/5688/5708/5702/2778/5706	Bmem_int
R-HSA-6799198	Complex I biogenesis	30	0.645699	2.2255	1.52684e-07	4.65381e-06	3.27226e-06	740	tags=83%, list=25%, signal=63%	4729/4710/4694/25915/4726/4701/4711/4706/4725/4718/4700/4716/55967/4713/4715/51079/4723/126328/4714/4707/4728/4708/4695/4696/4705	Bmem_int
R-HSA-8852276	The role of GTSE1 in G2/M progression after G2 checkpoint	43	0.590305	2.15565	1.4964e-07	4.65381e-06	3.27226e-06	470	tags=58%, list=16%, signal=50%	5690/5686/5687/5682/5694/5696/5683/5685/5719/5699/5692/7277/5713/5691/5721/5714/5695/5705/5698/5704/10383/7979/5684/5689/5710	Bmem_int
R-HSA-9759194	Nuclear events mediated by NFE2L2	53	0.561175	2.09974	1.74408e-07	5.11151e-06	3.59408e-06	698	tags=60%, list=23%, signal=47%	7086/7295/5690/5686/5687/5682/5694/5696/5683/5052/5685/5719/5699/5692/5713/5691/5721/5714/9978/5695/5705/5698/5704/7979/5684/5689/5710/6888/9861/468/5688/5708	Bmem_int
R-HSA-5358351	Signaling by Hedgehog	60	0.532456	2.01571	2.07609e-07	5.85917e-06	4.11979e-06	495	tags=52%, list=17%, signal=44%	5690/5686/5034/5687/5682/5694/5696/5683/7415/5685/5719/5699/5692/7277/5713/5691/5721/1452/5714/9978/5695/5705/5698/5704/10383/7979/5684/5689/5710/10956/83737	Bmem_int
R-HSA-4641258	Degradation of DVL	38	0.601255	2.15249	2.24648e-07	6.11364e-06	4.29872e-06	470	tags=63%, list=16%, signal=54%	5690/5686/5687/5682/5694/5696/5683/5685/5719/5699/5692/5713/5691/5721/5714/9978/5695/5705/5698/5704/7979/5684/5689/5710	Bmem_int
R-HSA-9793380	Formation of paraxial mesoderm	37	0.60822	2.16692	2.67707e-07	7.03423e-06	4.94602e-06	837	tags=76%, list=28%, signal=55%	5690/5686/5687/5682/5694/5696/5683/5685/5719/5699/5692/5713/5691/5721/5714/5695/5705/5698/5704/7979/5684/5689/5710/9861/5688/5708/5702/5706	Bmem_int
R-HSA-1234174	Cellular response to hypoxia	46	0.58533	2.15153	2.8796e-07	7.31418e-06	5.14286e-06	837	tags=72%, list=28%, signal=52%	5690/5686/5687/5682/5694/5696/5683/5685/5719/5699/5692/5713/5691/5721/5714/9978/5695/5705/5698/5704/7979/5684/5689/5710/7322/6923/6921/9861/5688/5708/7323/5702/5706	Bmem_int
R-HSA-4608870	Asymmetric localization of PCP proteins	36	0.607958	2.15305	3.79455e-07	8.03179e-06	5.64744e-06	837	tags=78%, list=28%, signal=57%	5690/5686/5687/5682/5694/5696/5683/5685/5719/5699/5692/5713/5691/5721/5714/5695/5705/5698/5704/7979/5684/5689/5710/9861/5688/5708/5702/5706	Bmem_int
R-HSA-69601	Ubiquitin Mediated Degradation of Phosphorylated Cdc25A	36	0.607958	2.15305	3.79455e-07	8.03179e-06	5.64744e-06	837	tags=78%, list=28%, signal=57%	5690/5686/5687/5682/5694/5696/5683/5685/5719/5699/5692/5713/5691/5721/5714/5695/5705/5698/5704/7979/5684/5689/5710/9861/5688/5708/5702/5706	Bmem_int
R-HSA-69610	p53-Independent DNA Damage Response	36	0.607958	2.15305	3.79455e-07	8.03179e-06	5.64744e-06	837	tags=78%, list=28%, signal=57%	5690/5686/5687/5682/5694/5696/5683/5685/5719/5699/5692/5713/5691/5721/5714/5695/5705/5698/5704/7979/5684/5689/5710/9861/5688/5708/5702/5706	Bmem_int
R-HSA-69613	p53-Independent G1/S DNA damage checkpoint	36	0.607958	2.15305	3.79455e-07	8.03179e-06	5.64744e-06	837	tags=78%, list=28%, signal=57%	5690/5686/5687/5682/5694/5696/5683/5685/5719/5699/5692/5713/5691/5721/5714/5695/5705/5698/5704/7979/5684/5689/5710/9861/5688/5708/5702/5706	Bmem_int
R-HSA-4641257	Degradation of AXIN	38	0.597365	2.13856	3.48736e-07	8.03179e-06	5.64744e-06	470	tags=61%, list=16%, signal=52%	5690/5686/5687/5682/5694/5696/5683/5685/5719/5699/5692/5713/5691/5721/5714/5695/5705/5698/5704/7979/5684/5689/5710	Bmem_int
R-HSA-5619115	Disorders of transmembrane transporters	54	0.544396	2.04164	3.71784e-07	8.03179e-06	5.64744e-06	492	tags=52%, list=16%, signal=44%	5690/5686/6396/5687/5682/5694/5696/5683/7415/5685/5719/682/5699/5692/5713/5691/5721/5714/5695/79139/5705/5698/5704/7979/5684/5689/5710/10956	Bmem_int
R-HSA-211733	Regulation of activated PAK-2p34 by proteasome mediated degradation	37	0.603189	2.149	4.04771e-07	8.33609e-06	5.8614e-06	470	tags=62%, list=16%, signal=53%	5690/5686/5687/5682/5694/5696/5683/5685/5719/5699/5692/5713/5691/5721/5714/5695/5705/5698/5704/7979/5684/5689/5710	Bmem_int
R-HSA-5610780	Degradation of GLI1 by the proteasome	42	0.582998	2.11997	4.16359e-07	8.34909e-06	5.87054e-06	698	tags=67%, list=23%, signal=52%	5690/5686/5687/5682/5694/5696/5683/5685/5719/5699/5692/5713/5691/5721/5714/9978/5695/5705/5698/5704/7979/5684/5689/5710/83737/9861/5688/5708	Bmem_int
R-HSA-174178	APC/C:Cdh1 mediated degradation of Cdc20 and other APC/C:Cdh1 targeted proteins in late mitosis/early G1	42	0.582679	2.11882	4.42023e-07	8.63644e-06	6.07259e-06	698	tags=69%, list=23%, signal=54%	5690/5686/5687/5682/5694/5696/5683/5685/5719/5699/5692/5713/5691/5721/5714/5695/5705/5698/5704/7979/5684/5689/5710/996/9861/5688/7324/5925/5708	Bmem_int
R-HSA-169911	Regulation of Apoptosis	38	0.592875	2.12248	4.60115e-07	8.76519e-06	6.16312e-06	470	tags=61%, list=16%, signal=52%	5690/5686/5687/5682/5694/5696/5683/5685/5719/5699/5692/5713/5691/5721/5714/5695/5705/5698/5704/7979/5684/5689/5710	Bmem_int
R-HSA-162909	Host Interactions of HIV factors	79	0.489241	1.9003	4.72546e-07	8.78245e-06	6.17525e-06	791	tags=54%, list=26%, signal=41%	5690/5686/6396/5687/5682/5694/292/5696/5683/5685/5719/5699/5692/5713/3105/5691/5721/3159/5714/9978/5695/5901/5705/8905/1175/5478/5698/5704/5902/7979/5684/5689/5710/6923/6921/9861/5688/5708/1173/567/162/375/5702	Bmem_int
R-HSA-5632684	Hedgehog 'on' state	44	0.572811	2.09478	4.84936e-07	8.79813e-06	6.18628e-06	1010	tags=80%, list=34%, signal=53%	5690/5686/5687/5682/5694/5696/5683/5685/5719/5699/5692/5713/5691/5721/1452/5714/9978/5695/5705/5698/5704/7979/5684/5689/5710/83737/9861/5688/5708/5702/5706/79577/156/5720/5700	Bmem_int
R-HSA-5610783	Degradation of GLI2 by the proteasome	42	0.581344	2.11396	5.19267e-07	8.99276e-06	6.32313e-06	470	tags=60%, list=16%, signal=51%	5690/5686/5687/5682/5694/5696/5683/5685/5719/5699/5692/5713/5691/5721/1452/5714/9978/5695/5705/5698/5704/7979/5684/5689/5710	Bmem_int
R-HSA-5610785	GLI3 is processed to GLI3R by the proteasome	42	0.581344	2.11396	5.19267e-07	8.99276e-06	6.32313e-06	470	tags=60%, list=16%, signal=51%	5690/5686/5687/5682/5694/5696/5683/5685/5719/5699/5692/5713/5691/5721/1452/5714/9978/5695/5705/5698/5704/7979/5684/5689/5710	Bmem_int
R-HSA-9711123	Cellular response to chemical stress	103	0.456762	1.82189	5.49174e-07	9.29934e-06	6.5387e-06	906	tags=56%, list=30%, signal=41%	7086/7295/5690/5686/81502/5034/1349/5687/5682/5694/9377/5696/5683/5052/7415/5685/5719/5699/1329/5692/25824/1337/5713/5691/5721/5714/9978/5695/1340/5705/6907/5698/5704/9167/6834/7979/5684/5689/7001/9588/5710/1535/6888/1351/9861/4697/468/5688/1345/5708/1536/5702/5706/1460/25828/51241/84987/6647	Bmem_int
R-HSA-6798695	Neutrophil degranulation	161	0.413749	1.70531	5.66202e-07	9.37926e-06	6.59489e-06	1220	tags=63%, list=41%, signal=39%	81567/51411/302/29108/8655/54509/6402/5686/11031/8895/51316/963/1650/2821/1378/5683/10092/7415/1265/3689/5223/1476/8673/5719/226/4718/8904/3071/5713/4282/9535/5695/10694/55832/5478/23406/23412/10383/4048/5689/374395/58485/3107/9588/1535/23593/84329/3106/23071/11322/4831/10487/5908/684/9861/23526/967/79792/1512/4125/1315/10097/5708/11333/55004/51143/567/1536/8773/5702/9218/5777/26578/1460/203068/2547/353/51719/5315/1727/10576/3312/56888/5211/427/1992/53916/51552/976/847/374403/1520/5660/1522/29952/2950/25798/10890/1729/1938/8635	Bmem_int
R-HSA-68949	Orc1 removal from chromatin	40	0.585675	2.11277	5.96512e-07	9.46963e-06	6.65843e-06	470	tags=60%, list=16%, signal=51%	5690/5686/5687/5682/5694/5696/5683/5685/5719/5699/5692/5713/5691/5721/5714/9978/5695/5705/5698/5704/7979/5684/5689/5710	Bmem_int
R-HSA-349425	Autodegradation of the E3 ubiquitin ligase COP1	38	0.589854	2.11167	5.89116e-07	9.46963e-06	6.65843e-06	470	tags=61%, list=16%, signal=52%	5690/5686/5687/5682/5694/5696/5683/5685/5719/5699/5692/5713/5691/5721/5714/5695/5705/5698/5704/7979/5684/5689/5710	Bmem_int
R-HSA-2871837	FCERI mediated NF-kB activation	50	0.561809	2.08917	6.54614e-07	1.00764e-05	7.08505e-06	698	tags=60%, list=23%, signal=47%	7334/5690/5686/5687/5682/5694/5696/5683/10235/5685/5719/5699/5692/5713/5691/5721/5714/5695/5705/5698/5704/7979/5684/5689/5710/7322/9861/7335/5688/5708	Bmem_int
R-HSA-1168372	Downstream signaling events of B Cell Receptor (BCR)	58	0.527675	1.99107	6.61179e-07	1.00764e-05	7.08505e-06	1010	tags=66%, list=34%, signal=44%	5690/5686/808/5687/5682/5694/5696/5683/5685/5719/5699/5692/5713/5691/5721/5714/5695/5705/5478/5698/5704/7979/5684/5689/5710/2280/9861/5688/5708/5702/805/5706/5534/801/5532/10892/5720/5700	Bmem_int
R-HSA-9762114	GSK3B and BTRC:CUL1-mediated-degradation of NFE2L2	40	0.583411	2.1046	7.08088e-07	1.0167e-05	7.14876e-06	470	tags=60%, list=16%, signal=51%	5690/5686/5687/5682/5694/5696/5683/5685/5719/5699/5692/5713/5691/5721/5714/9978/5695/5705/5698/5704/7979/5684/5689/5710	Bmem_int
R-HSA-174184	Cdc20:Phospho-APC/C mediated degradation of Cyclin A	42	0.578329	2.103	7.33836e-07	1.0167e-05	7.14876e-06	1010	tags=81%, list=34%, signal=54%	5690/5686/5687/5682/5694/5696/5683/5685/5719/5699/5692/5713/5691/5721/5714/5695/5705/5698/5704/7979/5684/5689/5710/996/9861/5688/7324/5708/5702/5706/51433/5720/9184/5700	Bmem_int
R-HSA-176409	APC/C:Cdc20 mediated degradation of mitotic proteins	42	0.578329	2.103	7.33836e-07	1.0167e-05	7.14876e-06	1010	tags=81%, list=34%, signal=54%	5690/5686/5687/5682/5694/5696/5683/5685/5719/5699/5692/5713/5691/5721/5714/5695/5705/5698/5704/7979/5684/5689/5710/996/9861/5688/7324/5708/5702/5706/51433/5720/9184/5700	Bmem_int
R-HSA-176814	Activation of APC/C and APC/C:Cdc20 mediated degradation of mitotic proteins	42	0.578329	2.103	7.33836e-07	1.0167e-05	7.14876e-06	1010	tags=81%, list=34%, signal=54%	5690/5686/5687/5682/5694/5696/5683/5685/5719/5699/5692/5713/5691/5721/5714/5695/5705/5698/5704/7979/5684/5689/5710/996/9861/5688/7324/5708/5702/5706/51433/5720/9184/5700	Bmem_int
R-HSA-179419	APC:Cdc20 mediated degradation of cell cycle proteins prior to satisfation of the cell cycle checkpoint	42	0.578329	2.103	7.33836e-07	1.0167e-05	7.14876e-06	1010	tags=81%, list=34%, signal=54%	5690/5686/5687/5682/5694/5696/5683/5685/5719/5699/5692/5713/5691/5721/5714/5695/5705/5698/5704/7979/5684/5689/5710/996/9861/5688/7324/5708/5702/5706/51433/5720/9184/5700	Bmem_int
R-HSA-9735869	SARS-CoV-1 modulates host translation machinery	36	-0.418929	-2.7952	7.5088e-07	1.01735e-05	7.15336e-06	1308	tags=92%, list=44%, signal=52%	6191/6222/3921/6205/6231/6207/6218/6217/3178/6209/6202/6223/1915/6194/6203/6187/6206/6188/6204/6210/6193/6189/6224/6208/6235/2197/6227/6234/6228/6233/6230/6232/6192	Bmem_int
R-HSA-75815	Ubiquitin-dependent degradation of Cyclin D	37	0.595919	2.1231	7.87713e-07	1.01735e-05	7.15336e-06	470	tags=62%, list=16%, signal=53%	5690/5686/5687/5682/5694/5696/5683/5685/5719/5699/5692/5713/5691/5721/5714/5695/5705/5698/5704/7979/5684/5689/5710	Bmem_int
R-HSA-174084	Autodegradation of Cdh1 by Cdh1:APC/C	40	0.582635	2.1018	7.7675e-07	1.01735e-05	7.15336e-06	698	tags=70%, list=23%, signal=54%	5690/5686/5687/5682/5694/5696/5683/5685/5719/5699/5692/5713/5691/5721/5714/5695/5705/5698/5704/7979/5684/5689/5710/996/9861/5688/7324/5708	Bmem_int
R-HSA-69541	Stabilization of p53	40	0.582482	2.10125	7.85333e-07	1.01735e-05	7.15336e-06	470	tags=57%, list=16%, signal=49%	5690/5686/5687/5682/5694/5696/5683/5685/5719/5699/5692/5713/5691/5721/5714/5695/5705/5698/5704/7979/5684/5689/5710	Bmem_int
R-HSA-180534	Vpu mediated degradation of CD4	37	0.594296	2.11731	8.91103e-07	1.1317e-05	7.95739e-06	470	tags=62%, list=16%, signal=53%	5690/5686/5687/5682/5694/5696/5683/5685/5719/5699/5692/5713/5691/5721/5714/5695/5705/5698/5704/7979/5684/5689/5710	Bmem_int
R-HSA-174113	SCF-beta-TrCP mediated degradation of Emi1	38	0.585155	2.09485	9.76629e-07	1.21999e-05	8.57816e-06	470	tags=61%, list=16%, signal=52%	5690/5686/5687/5682/5694/5696/5683/5685/5719/5699/5692/5713/5691/5721/5714/5695/5705/5698/5704/7979/5684/5689/5710	Bmem_int
R-HSA-174143	APC/C-mediated degradation of cell cycle proteins	45	0.5571	2.04262	1.18048e-06	1.42781e-05	1.00395e-05	1010	tags=78%, list=34%, signal=52%	5690/5686/5687/5682/5694/5696/5683/5685/5719/5699/5692/5713/5691/5721/5714/5695/5705/5698/5704/7979/5684/5689/5710/996/9861/5688/7324/5925/5708/5702/5706/51433/5720/9184/5700	Bmem_int
R-HSA-453276	Regulation of mitotic cell cycle	45	0.5571	2.04262	1.18048e-06	1.42781e-05	1.00395e-05	1010	tags=78%, list=34%, signal=52%	5690/5686/5687/5682/5694/5696/5683/5685/5719/5699/5692/5713/5691/5721/5714/5695/5705/5698/5704/7979/5684/5689/5710/996/9861/5688/7324/5925/5708/5702/5706/51433/5720/9184/5700	Bmem_int
R-HSA-8854050	FBXL7 down-regulates AURKA during mitotic entry and in early mitosis	39	0.592997	2.13568	1.26792e-06	1.48639e-05	1.04513e-05	470	tags=62%, list=16%, signal=53%	5690/5686/5687/5682/5694/5696/5683/5685/5719/5699/5692/5713/5691/5721/5714/9978/5695/5705/5698/5704/7979/5684/5689/5710	Bmem_int
R-HSA-69052	Switching of origins to a post-replicative state	45	0.555315	2.03607	1.26664e-06	1.48639e-05	1.04513e-05	698	tags=64%, list=23%, signal=50%	5690/5686/5687/5682/5694/5696/5683/5685/5719/5699/5692/5713/5691/5721/5714/9978/5695/5705/5698/5704/7979/5684/5689/5710/996/9861/5688/7324/5708	Bmem_int
R-HSA-187577	SCF(Skp2)-mediated degradation of p27/p21	38	0.582515	2.0854	1.39147e-06	1.60652e-05	1.1296e-05	470	tags=61%, list=16%, signal=52%	5690/5686/5687/5682/5694/5696/5683/5685/5719/5699/5692/5713/5691/5721/5714/5695/5705/5698/5704/7979/5684/5689/5710	Bmem_int
R-HSA-114608	Platelet degranulation	28	0.62976	2.13586	1.51506e-06	1.67315e-05	1.17645e-05	906	tags=86%, list=30%, signal=60%	808/5341/5552/3309/226/8407/7277/51368/5216/1072/308/9948/5478/2316/6813/29789/7273/10487/967/7114/7094/805/801/6647	Bmem_int
R-HSA-9604323	Negative regulation of NOTCH4 signaling	40	0.573206	2.06778	1.49217e-06	1.67315e-05	1.17645e-05	470	tags=60%, list=16%, signal=51%	5690/5686/5687/5682/5694/5696/5683/5685/5719/5699/5692/5713/5691/5721/5714/9978/5695/5705/5698/5704/7979/5684/5689/5710	Bmem_int
R-HSA-450408	AUF1 (hnRNP D0) binds and destabilizes mRNA	40	0.572826	2.06641	1.50942e-06	1.67315e-05	1.17645e-05	1010	tags=80%, list=34%, signal=54%	5690/5686/5687/5682/5694/5696/5683/5685/5719/5699/5692/5713/5691/5721/5714/5695/5705/5698/5704/7979/5684/5689/5710/3184/9861/5688/5708/5702/5706/5720/3312/5700	Bmem_int
R-HSA-5607764	CLEC7A (Dectin-1) signaling	66	0.502255	1.92087	1.87451e-06	2.04053e-05	1.43477e-05	1036	tags=64%, list=35%, signal=43%	7334/5690/29108/5686/808/5687/5682/5694/5696/5683/5685/5719/5699/5692/5713/5691/5721/5714/5695/5705/5698/5704/7979/5684/5689/5710/7322/9861/7335/5688/5708/5702/805/5706/3708/5534/801/5532/10892/5720/5700/9039	Bmem_int
R-HSA-5658442	Regulation of RAS by GAPs	41	0.578846	2.09587	1.92428e-06	2.06521e-05	1.45212e-05	470	tags=59%, list=16%, signal=50%	5690/5686/5687/5682/5694/5696/5683/5685/5719/5699/5692/5713/5691/5721/5714/9978/5695/5705/5698/5704/7979/5684/5689/5710	Bmem_int
R-HSA-176408	Regulation of APC/C activators between G1/S and early anaphase	44	0.554416	2.02751	2.02829e-06	2.14661e-05	1.50936e-05	1010	tags=77%, list=34%, signal=52%	5690/5686/5687/5682/5694/5696/5683/5685/5719/5699/5692/5713/5691/5721/5714/5695/5705/5698/5704/7979/5684/5689/5710/996/9861/5688/7324/5708/5702/5706/51433/5720/9184/5700	Bmem_int
R-HSA-174154	APC/C:Cdc20 mediated degradation of Securin	41	0.578046	2.09297	2.09763e-06	2.15999e-05	1.51877e-05	698	tags=68%, list=23%, signal=53%	5690/5686/5687/5682/5694/5696/5683/5685/5719/5699/5692/5713/5691/5721/5714/5695/5705/5698/5704/7979/5684/5689/5710/996/9861/5688/7324/5708	Bmem_int
R-HSA-69017	CDK-mediated phosphorylation and removal of Cdc6	41	0.578046	2.09297	2.09763e-06	2.15999e-05	1.51877e-05	698	tags=68%, list=23%, signal=53%	5690/5686/5687/5682/5694/5696/5683/5685/5719/5699/5692/5713/5691/5721/5714/5695/5705/5698/5704/7979/5684/5689/5710/996/9861/5688/7324/5708	Bmem_int
R-HSA-8941858	Regulation of RUNX3 expression and activity	38	0.576513	2.06391	2.13661e-06	2.17079e-05	1.52636e-05	470	tags=61%, list=16%, signal=52%	5690/5686/5687/5682/5694/5696/5683/5685/5719/5699/5692/5713/5691/5721/5714/5695/5705/5698/5704/7979/5684/5689/5710	Bmem_int
R-HSA-69563	p53-Dependent G1 DNA Damage Response	41	0.575502	2.08376	2.65237e-06	2.59116e-05	1.82194e-05	470	tags=56%, list=16%, signal=48%	5690/5686/5687/5682/5694/5696/5683/5685/5719/5699/5692/5713/5691/5721/5714/5695/5705/5698/5704/7979/5684/5689/5710	Bmem_int
R-HSA-69580	p53-Dependent G1/S DNA damage checkpoint	41	0.575502	2.08376	2.65237e-06	2.59116e-05	1.82194e-05	470	tags=56%, list=16%, signal=48%	5690/5686/5687/5682/5694/5696/5683/5685/5719/5699/5692/5713/5691/5721/5714/5695/5705/5698/5704/7979/5684/5689/5710	Bmem_int
R-HSA-69615	G1/S DNA Damage Checkpoints	41	0.575502	2.08376	2.65237e-06	2.59116e-05	1.82194e-05	470	tags=56%, list=16%, signal=48%	5690/5686/5687/5682/5694/5696/5683/5685/5719/5699/5692/5713/5691/5721/5714/5695/5705/5698/5704/7979/5684/5689/5710	Bmem_int
R-HSA-68867	Assembly of the pre-replicative complex	44	0.551267	2.01599	2.68704e-06	2.5918e-05	1.82239e-05	698	tags=64%, list=23%, signal=50%	5690/5686/5687/5682/5694/5696/5683/5685/5719/5699/5692/5713/5691/5721/5714/5695/5705/5698/5704/7979/5684/5689/5710/996/9861/5688/7324/5708	Bmem_int
R-HSA-9755511	KEAP1-NFE2L2 pathway	62	0.501763	1.90323	2.94071e-06	2.76645e-05	1.94519e-05	698	tags=53%, list=23%, signal=42%	7086/7295/5690/5686/5687/5682/5694/5696/5683/5052/7415/5685/5719/5699/5692/5713/5691/5721/5714/9978/5695/5705/5698/5704/7979/5684/5689/5710/6888/9861/468/5688/5708	Bmem_int
R-HSA-1430728	Metabolism	456	0.336503	1.45072	2.94071e-06	2.76645e-05	1.94519e-05	1126	tags=48%, list=38%, signal=35%	706/7086/7295/2597/5690/5686/4729/5464/7351/7416/808/6396/8895/54/1349/5687/5682/4710/518/1622/2821/3939/5694/9377/26020/2787/515/4694/1666/5696/5683/25915/2109/4726/64419/4701/10476/27068/506/4711/1537/5223/9551/5685/2224/27249/5719/51070/30833/4706/226/509/5699/522/2783/4725/51251/4718/1329/10434/5692/1337/8904/498/5713/4700/5691/5721/7384/4716/7167/5714/29796/5695/128/7385/55967/1340/5901/5705/4713/6907/6391/4715/5698/5704/9167/6834/51079/7386/373156/25796/10632/6390/4723/4191/7979/6342/55748/5684/4946/126328/4048/5689/4714/10327/9583/5710/10243/7329/5230/27089/6888/2987/539/5499/2023/51065/2108/4802/513/4707/4190/4831/3073/3032/1785/1351/9861/4697/4728/37/2771/521/4708/5688/4125/132/4074/1345/4695/10975/5518/3930/5708/4696/51582/51447/11165/9969/79668/51504/4705/2222/375/5702/9218/22978/514/9049/517/4832/51181/2778/805/9926/5706/3708/1460/4967/516/7388/25828/51241/7381/84987/54949/5515/801/353/6613/55790/3945/54331/4082/55744/5720/5315/1727/3030/60481/5700/5211/54539/6166/6723/51647/6392/1457/8942/5728/2744/80232/1892/2746/55500/427/200916/51552/6175/8760/9255/8202/25870/56910/50/1350/6305	Bmem_int
R-HSA-8939902	Regulation of RUNX2 expression and activity	43	0.557913	2.03737	2.99606e-06	2.78414e-05	1.95763e-05	470	tags=56%, list=16%, signal=48%	5690/5686/5687/5682/5694/5696/5683/5685/5719/5699/5692/5713/5691/5721/5714/9978/5695/5705/5698/5704/7979/5684/5689/5710	Bmem_int
R-HSA-76005	Response to elevated platelet cytosolic Ca2+	29	0.610353	2.0915	3.40101e-06	3.12237e-05	2.19545e-05	906	tags=83%, list=30%, signal=58%	808/5341/5552/3309/226/8407/7277/51368/5216/1072/308/9948/5478/2316/6813/29789/7273/10487/967/7114/7094/805/801/6647	Bmem_int
R-HSA-8948751	Regulation of PTEN stability and activity	45	0.544397	1.99605	3.44633e-06	3.12631e-05	2.19822e-05	1050	tags=76%, list=35%, signal=50%	5690/5686/5687/5682/5694/5696/5683/5685/5719/5699/5692/5713/5691/5721/5714/5695/5705/5698/5704/7979/5684/5689/5710/9861/5688/5708/23608/5702/5706/1460/5720/5700/1457/5728	Bmem_int
R-HSA-382551	Transport of small molecules	118	0.434857	1.75224	3.83665e-06	3.43945e-05	2.4184e-05	837	tags=52%, list=28%, signal=39%	5690/5686/7416/808/5034/5687/5682/5694/292/2787/9114/5696/5683/7415/6576/5685/533/5719/682/5699/2783/5692/5713/5691/5721/5714/8894/5695/79139/529/5705/1175/55832/9512/5698/5704/1211/9296/7979/5684/55013/5689/5710/10956/57181/120/133418/9861/5688/8766/5708/118/1173/489/375/5702/23568/2778/9990/805/5706	Bmem_int
R-HSA-5668541	TNFR2 non-canonical NF-kB pathway	52	0.523031	1.95191	3.92145e-06	3.47459e-05	2.44311e-05	837	tags=62%, list=28%, signal=45%	5690/5686/939/5687/5682/5694/5696/5683/5685/5719/5699/5692/5713/5691/5721/5714/5695/8764/5705/5698/5704/7979/5684/5689/5710/9861/23495/5688/5708/958/5702/5706	Bmem_int
R-HSA-8939236	RUNX1 regulates transcription of genes involved in differentiation of HSCs	46	0.551655	2.02775	4.07251e-06	3.56696e-05	2.50806e-05	495	tags=54%, list=17%, signal=46%	5690/5686/5687/5682/5694/5696/5683/5685/5719/5699/6688/5692/5713/5691/5721/5714/5695/5705/5698/5704/7979/5684/5689/5710/83737	Bmem_int
R-HSA-5621481	C-type lectin receptors (CLRs)	76	0.473252	1.83374	4.87356e-06	4.22006e-05	2.96728e-05	1036	tags=58%, list=35%, signal=39%	3384/7334/5690/29108/5686/808/5687/5682/5694/5696/5683/5685/5719/3385/5699/5692/5713/5691/5721/5714/5695/5705/5698/5704/7979/5684/5689/5710/7322/9861/7335/5688/5708/5702/805/5706/3708/5534/801/5532/10892/5720/5700/9039	Bmem_int
R-HSA-69002	DNA Replication Pre-Initiation	48	0.533967	1.96872	4.9775e-06	4.26163e-05	2.99651e-05	1014	tags=73%, list=34%, signal=49%	5690/5686/5687/5682/5694/5696/5683/5685/5719/5699/5692/5713/5691/5721/5714/5695/5705/5698/5704/7979/5684/5689/5710/996/9861/5688/7324/5708/54107/5702/5706/51433/5720/5700/56655	Bmem_int
R-HSA-195253	Degradation of beta-catenin by the destruction complex	52	0.51676	1.9285	6.21181e-06	5.23863e-05	3.68347e-05	1010	tags=73%, list=34%, signal=49%	5690/5686/5687/5682/5694/5696/5683/5685/5719/5699/5692/166/5713/5691/5721/1452/5714/9978/5695/5705/5698/5704/7091/7979/5684/5689/5710/9861/5688/5518/5708/5529/5702/5706/5515/5720/7088/5700	Bmem_int
R-HSA-453279	Mitotic G1 phase and G1/S transition	62	0.492951	1.8698	6.25611e-06	5.23863e-05	3.68347e-05	1014	tags=65%, list=34%, signal=44%	5690/5686/5687/5682/5694/5696/5683/5685/5719/5699/5692/5713/5691/5721/5714/5695/5705/5698/5704/5520/7979/5684/5928/5689/5710/9861/5688/5925/5518/5708/54107/5702/1032/5706/5515/5934/5720/3717/5700/56655	Bmem_int
R-HSA-9020702	Interleukin-1 signaling	54	0.511058	1.91661	6.55226e-06	5.42698e-05	3.8159e-05	698	tags=54%, list=23%, signal=42%	7334/5690/5686/5687/5682/5694/5696/5683/5685/5719/5699/5692/5713/5691/5721/5714/9978/5695/5705/5698/5704/7979/5684/5689/5710/9861/7335/5688/5708	Bmem_int
R-HSA-69481	G2/M Checkpoints	53	0.516865	1.93395	7.17696e-06	5.88048e-05	4.13477e-05	728	tags=60%, list=24%, signal=47%	7334/5690/5686/5687/5682/5694/5696/5683/5685/7531/5719/5699/5692/5713/5691/5721/5714/5695/5705/5698/5704/7979/5684/10971/5689/5710/4683/9861/7529/5688/5708/29086	Bmem_int
R-HSA-453274	Mitotic G2-G2/M phases	77	0.469791	1.82262	7.7112e-06	6.18519e-05	4.34903e-05	1010	tags=61%, list=34%, signal=42%	5690/8655/5686/5687/5682/5694/5696/5683/5685/7531/5719/5699/5692/11258/7277/5713/653784/5691/5721/5714/9978/5695/5705/5698/5704/5520/10383/7979/5684/5928/5689/5710/9861/5688/5518/5708/5702/5706/203068/5515/8636/4218/80097/10142/5720/10844/5700	Bmem_int
R-HSA-69275	G2/M Transition	77	0.469791	1.82262	7.7112e-06	6.18519e-05	4.34903e-05	1010	tags=61%, list=34%, signal=42%	5690/8655/5686/5687/5682/5694/5696/5683/5685/7531/5719/5699/5692/11258/7277/5713/653784/5691/5721/5714/9978/5695/5705/5698/5704/5520/10383/7979/5684/5928/5689/5710/9861/5688/5518/5708/5702/5706/203068/5515/8636/4218/80097/10142/5720/10844/5700	Bmem_int
R-HSA-8878159	Transcriptional regulation by RUNX3	49	0.529538	1.96218	8.16881e-06	6.48399e-05	4.55913e-05	837	tags=61%, list=28%, signal=45%	5690/5686/5687/5682/5694/5696/5683/5685/5719/5699/5692/5713/5691/5721/3676/5714/5695/5705/5698/5704/7979/5684/5689/5710/9861/5688/5708/5702/6046/5706	Bmem_int
R-HSA-9758941	Gastrulation	43	0.543927	1.98629	8.32516e-06	6.53997e-05	4.59849e-05	470	tags=53%, list=16%, signal=46%	5690/5686/5687/5682/5694/5696/5683/5685/5719/5699/5692/5713/5691/5721/5714/5695/5705/5698/5704/7979/5684/5689/5710	Bmem_int
R-HSA-5673001	RAF/MAP kinase cascade	84	0.455264	1.77819	9.65632e-06	7.43244e-05	5.22601e-05	1031	tags=63%, list=34%, signal=43%	71/5690/5686/808/5687/5682/5694/5696/5683/1445/60/5685/5719/5699/5605/10434/5692/5713/5691/5721/5714/9978/5695/5705/5698/5704/3561/7979/5684/5689/5710/5908/9861/7529/5786/5688/5518/5708/7094/2339/5529/5702/805/5706/81926/5515/801/4140/5720/6711/3717/5700/1739	Bmem_int
R-HSA-5684996	MAPK1/MAPK3 signaling	84	0.455264	1.77819	9.65632e-06	7.43244e-05	5.22601e-05	1031	tags=63%, list=34%, signal=43%	71/5690/5686/808/5687/5682/5694/5696/5683/1445/60/5685/5719/5699/5605/10434/5692/5713/5691/5721/5714/9978/5695/5705/5698/5704/3561/7979/5684/5689/5710/5908/9861/7529/5786/5688/5518/5708/7094/2339/5529/5702/805/5706/81926/5515/801/4140/5720/6711/3717/5700/1739	Bmem_int
R-HSA-5689603	UCH proteinases	49	0.525712	1.948	1.08219e-05	8.24627e-05	5.79825e-05	837	tags=65%, list=28%, signal=48%	5690/5686/5687/5682/5694/5696/5683/60/5685/5719/5699/5692/5713/5691/5721/5714/5695/5705/5698/5704/7979/5684/5689/5710/11047/9861/5688/5708/7528/5702/283899/5706	Bmem_int
R-HSA-1169091	Activation of NF-kappaB in B cells	47	0.524748	1.93279	1.29424e-05	9.76446e-05	6.86574e-05	470	tags=49%, list=16%, signal=42%	5690/5686/5687/5682/5694/5696/5683/5685/5719/5699/5692/5713/5691/5721/5714/5695/5705/5698/5704/7979/5684/5689/5710	Bmem_int
R-HSA-5607761	Dectin-1 mediated noncanonical NF-kB signaling	43	0.534986	1.95364	1.64513e-05	0.000120285	8.45766e-05	470	tags=53%, list=16%, signal=46%	5690/5686/5687/5682/5694/5696/5683/5685/5719/5699/5692/5713/5691/5721/5714/5695/5705/5698/5704/7979/5684/5689/5710	Bmem_int
R-HSA-5676590	NIK-->noncanonical NF-kB signaling	43	0.534986	1.95364	1.64513e-05	0.000120285	8.45766e-05	470	tags=53%, list=16%, signal=46%	5690/5686/5687/5682/5694/5696/5683/5685/5719/5699/5692/5713/5691/5721/5714/5695/5705/5698/5704/7979/5684/5689/5710	Bmem_int
R-HSA-69202	Cyclin E associated events during G1/S transition	48	0.518692	1.9124	1.67325e-05	0.000120285	8.45766e-05	698	tags=58%, list=23%, signal=45%	5690/5686/5687/5682/5694/5696/5683/5685/5719/5699/5692/5713/5691/5721/5714/5695/5705/5698/5704/7979/5684/5928/5689/5710/9861/5688/5925/5708	Bmem_int
R-HSA-69656	Cyclin A:Cdk2-associated events at S phase entry	48	0.518692	1.9124	1.67325e-05	0.000120285	8.45766e-05	698	tags=58%, list=23%, signal=45%	5690/5686/5687/5682/5694/5696/5683/5685/5719/5699/5692/5713/5691/5721/5714/5695/5705/5698/5704/7979/5684/5928/5689/5710/9861/5688/5925/5708	Bmem_int
R-HSA-446652	Interleukin-1 family signaling	63	0.481123	1.82677	1.63363e-05	0.000120285	8.45766e-05	837	tags=54%, list=28%, signal=40%	7334/5690/5686/5687/5682/5694/5696/5683/5685/5719/5699/5692/5713/5691/5721/5714/9978/5695/26469/5705/5698/5704/7979/5684/5689/5710/9861/7335/79792/5688/5708/5702/5777/5706	Bmem_int
R-HSA-216083	Integrin cell surface interactions	12	0.762822	2.20582	2.47006e-05	0.000175905	0.000123685	292	tags=58%, list=10%, signal=53%	3688/3384/3695/3689/3385/682/3676	Bmem_int
R-HSA-202403	TCR signaling	68	0.46643	1.7899	2.4993e-05	0.000176339	0.00012399	837	tags=51%, list=28%, signal=38%	7334/5690/5686/5687/5682/5694/5696/5683/1445/5685/5719/5699/5692/5713/5691/5721/5714/5695/5705/5698/7454/5704/7979/5684/5689/5710/7322/9861/7335/5688/5708/7408/51466/5702/5706	Bmem_int
R-HSA-69206	G1/S Transition	56	0.488712	1.83886	2.53228e-05	0.000177027	0.000124474	1014	tags=66%, list=34%, signal=45%	5690/5686/5687/5682/5694/5696/5683/5685/5719/5699/5692/5713/5691/5721/5714/5695/5705/5698/5704/7979/5684/5928/5689/5710/9861/5688/5925/5518/5708/54107/5702/5706/5515/5934/5720/5700/56655	Bmem_int
R-HSA-109581	Apoptosis	75	0.457456	1.7733	2.77854e-05	0.000192477	0.000135338	750	tags=52%, list=25%, signal=40%	5690/8655/5686/5687/5682/5694/5696/5683/7431/8717/5685/7531/5719/5699/708/5692/5713/5691/5721/5714/5695/5705/5698/5704/7979/5684/10971/5689/22985/5710/22900/9861/7529/8428/79792/5688/5708/118/2339	Bmem_int
R-HSA-5687128	MAPK6/MAPK4 signaling	52	0.499097	1.86258	2.84577e-05	0.000195358	0.000137363	470	tags=44%, list=16%, signal=38%	5690/5686/5687/5682/5694/5696/5683/5685/5719/5699/5692/5713/5691/5721/5714/5695/5705/5698/5704/7979/5684/5689/5710	Bmem_int
R-HSA-9013694	Signaling by NOTCH4	49	0.510018	1.88984	3.01784e-05	0.000205321	0.000144369	877	tags=63%, list=29%, signal=45%	5690/5686/5687/5682/5694/5696/5683/5685/5719/5699/5692/5713/5691/5721/5714/9978/5695/5705/5698/5704/7979/5684/5689/5710/9861/5688/5708/55851/5702/5706/51107	Bmem_int
R-HSA-198933	Immunoregulatory interactions between a Lymphoid and a non-Lymphoid cell	24	0.611759	2.01714	3.21126e-05	0.000216547	0.000152262	790	tags=71%, list=26%, signal=53%	3688/3384/4267/3695/6402/3689/3385/3105/3676/8519/2213/3107/3106/3134/3133/567/958	Bmem_int
R-HSA-69306	DNA Replication	54	0.490374	1.83904	3.34956e-05	0.000223891	0.000157426	1014	tags=67%, list=34%, signal=45%	5690/5686/5687/5682/5694/5696/5683/5685/5719/5699/5692/5713/5691/5721/5714/9978/5695/5705/5698/5704/7979/5684/5689/5710/996/9861/5688/7324/5708/54107/5702/5706/51433/5720/5700/56655	Bmem_int
R-HSA-69239	Synthesis of DNA	50	0.514277	1.91242	3.58191e-05	0.00023734	0.000166883	1014	tags=72%, list=34%, signal=48%	5690/5686/5687/5682/5694/5696/5683/5685/5719/5699/5692/5713/5691/5721/5714/9978/5695/5705/5698/5704/7979/5684/5689/5710/996/9861/5688/7324/5708/54107/5702/5706/51433/5720/5700/56655	Bmem_int
R-HSA-162906	HIV Infection	120	0.412199	1.6599	3.73239e-05	0.00024518	0.000172395	1013	tags=54%, list=34%, signal=37%	5690/5686/6396/5687/5682/5694/292/5696/5683/27243/5436/5685/5719/5699/7251/5692/6827/5713/3105/5691/5721/3159/5714/9978/5695/6881/5901/5705/8905/1175/5478/8732/5698/5704/5902/10015/7979/5684/5689/5710/6923/6921/9861/51160/5688/5434/5708/1173/5435/2958/567/162/375/5702/11198/5706/2547/5431/128866/29082/5441/293/5720/5700/5440	Bmem_int
R-HSA-1474244	Extracellular matrix organization	26	0.610723	2.04663	3.9925e-05	0.000260025	0.000182833	292	tags=42%, list=10%, signal=39%	3688/3384/3695/824/5034/5479/826/3689/3385/682/3676	Bmem_int
R-HSA-202424	Downstream TCR signaling	60	0.476567	1.80413	4.12527e-05	0.000266395	0.000187312	698	tags=48%, list=23%, signal=38%	7334/5690/5686/5687/5682/5694/5696/5683/5685/5719/5699/5692/5713/5691/5721/5714/5695/5705/5698/5704/7979/5684/5689/5710/7322/9861/7335/5688/5708	Bmem_int
R-HSA-163210	Formation of ATP by chemiosmotic coupling	15	0.714909	2.17769	4.63204e-05	0.000296606	0.000208555	864	tags=100%, list=29%, signal=71%	518/515/10476/506/9551/509/522/498/10632/539/513/521/514/517/516	Bmem_int
R-HSA-8878166	Transcriptional regulation by RUNX2	50	0.506306	1.88277	6.06549e-05	0.000385159	0.000270819	698	tags=56%, list=23%, signal=44%	5690/5686/5687/5682/5694/5696/5683/5685/5719/5699/5692/5713/5691/5721/5714/9978/5695/5705/5698/5704/7979/5684/5689/5710/9861/5688/5925/5708	Bmem_int
R-HSA-983168	Antigen processing: Ubiquitination & Proteasome degradation	109	0.406764	1.62785	6.148e-05	0.000387171	0.000272234	844	tags=49%, list=28%, signal=36%	7334/5690/5686/51465/5687/5682/5694/7332/7326/5696/5683/9246/5685/5719/5699/5692/5713/5691/5721/5714/55658/9978/5695/23304/5705/5698/5704/7979/5684/23376/5689/9616/5710/996/7322/83737/7328/6923/10616/6921/9861/7335/5688/26268/7324/25793/5708/7323/23608/5702/6047/5706/55905	Bmem_int
R-HSA-983705	Signaling by the B Cell Receptor (BCR)	82	0.432289	1.68241	8.96811e-05	0.000560139	0.000393854	927	tags=49%, list=31%, signal=35%	5690/5686/808/5687/5682/5694/5696/5683/5685/5719/5699/5692/5713/5691/5721/6786/5714/5695/5705/5478/5698/5704/7979/5684/5689/5710/2280/9861/5688/5708/5702/5777/805/5706/974/3708/5534/801/5532/10892	Bmem_int
R-HSA-8951664	Neddylation	79	0.43509	1.68997	0.00011337	0.000696678	0.000489859	797	tags=52%, list=27%, signal=39%	5690/5686/5687/5682/5694/5696/5683/7415/5685/5719/5699/5692/5713/5691/5721/5714/9978/5695/5705/55832/5698/5704/23412/7979/5684/5689/9616/5710/7322/6923/6921/9861/5688/26268/25793/5708/8816/7323/9318/5702/10980	Bmem_int
R-HSA-195721	Signaling by WNT	108	0.400131	1.60092	0.00011337	0.000696678	0.000489859	1030	tags=55%, list=34%, signal=37%	5690/5686/808/5687/5682/5694/2787/5696/5683/23002/5685/5719/5699/2783/5692/166/5216/5713/5691/5721/1452/5880/5714/9978/5695/5705/1175/5698/5704/1211/7091/7979/5684/5689/5710/51699/50999/9861/5688/5518/5708/1173/5529/5702/805/5706/3708/1460/79577/5534/5515/801/5532/54331/5720/7088/5700/1457/440193	Bmem_int
R-HSA-450531	Regulation of mRNA stability by proteins that bind AU-rich elements	55	0.47413	1.78016	0.000126213	0.000769392	0.000540987	698	tags=53%, list=23%, signal=41%	5690/5686/5687/5682/5694/5696/5683/5685/5719/5699/5692/5713/5691/5721/5714/5695/5705/5698/5704/7979/5684/5689/5710/8125/3184/9861/7529/5688/5708	Bmem_int
R-HSA-2454202	Fc epsilon receptor (FCERI) signaling	81	0.429004	1.66928	0.00016211	0.00098038	0.00068934	927	tags=48%, list=31%, signal=34%	7334/5690/5686/808/5687/5682/5694/5696/5683/10235/5685/5719/5699/5692/5713/5691/5721/5714/5695/5705/5698/5704/7979/5684/5689/5710/7322/9861/7335/5688/5708/5702/805/5706/3708/5534/801/5532/10892	Bmem_int
R-HSA-5357801	Programmed Cell Death	95	0.411908	1.62833	0.000200653	0.00120392	0.000846518	711	tags=45%, list=24%, signal=36%	5690/8655/5686/5687/5682/5694/7332/5696/5683/7431/27243/8717/5685/7531/5719/5699/708/5692/5713/5691/5721/5714/5695/5705/5698/5704/10015/7979/5684/10971/5689/22985/5710/83737/22900/9861/7529/8428/79792/5688/837/5708/118	Bmem_int
R-HSA-2467813	Separation of Sister Chromatids	78	0.431931	1.67727	0.000205188	0.00122151	0.000858886	1010	tags=56%, list=34%, signal=38%	5690/8655/5686/6396/5687/5682/5694/5696/5683/5685/5719/5699/5692/7277/5713/5691/5721/5714/5695/5705/5698/5704/10383/7979/5684/5689/5710/996/9861/5688/7324/23047/5518/5708/51143/5529/5702/5706/8379/5515/51433/5720/9184/5700	Bmem_int
R-HSA-2555396	Mitotic Metaphase and Anaphase	97	0.40595	1.60878	0.000211989	0.00124258	0.000873705	1010	tags=54%, list=34%, signal=37%	5690/8655/5686/6396/5687/5682/7341/5694/5696/5683/27243/5685/5719/5699/5692/7277/5713/5691/5721/5714/5695/5901/5705/5698/5704/5520/10383/7979/5684/5689/5710/996/7329/9861/5688/7324/23047/5518/3930/5708/51143/5529/5702/5706/8379/5515/51433/128866/29082/5720/9184/5700	Bmem_int
R-HSA-68882	Mitotic Anaphase	97	0.40595	1.60878	0.000211989	0.00124258	0.000873705	1010	tags=54%, list=34%, signal=37%	5690/8655/5686/6396/5687/5682/7341/5694/5696/5683/27243/5685/5719/5699/5692/7277/5713/5691/5721/5714/5695/5901/5705/5698/5704/5520/10383/7979/5684/5689/5710/996/7329/9861/5688/7324/23047/5518/3930/5708/51143/5529/5702/5706/8379/5515/51433/128866/29082/5720/9184/5700	Bmem_int
R-HSA-5689880	Ub-specific processing proteases	75	0.433973	1.68227	0.000218791	0.00127266	0.000894855	746	tags=45%, list=25%, signal=35%	5690/5686/7416/5687/5682/5694/5696/5683/55611/5685/5719/5699/5692/5713/5691/5721/5714/8678/5695/6881/5705/5698/5704/7979/5684/5689/5710/23770/11047/9861/5688/5708/9960/23032	Bmem_int
R-HSA-446203	Asparagine N-linked glycosylation	79	0.426095	1.65503	0.000234684	0.00135477	0.000952585	829	tags=49%, list=28%, signal=37%	8655/54732/6396/1650/381/832/7415/11316/6185/79090/23256/126003/11258/7277/1603/830/79139/10960/10905/5589/22818/811/2804/10383/821/58485/10972/6184/10956/3998/378/5887/8775/1315/51143/375/10945/5537/51035	Bmem_int
R-HSA-8949613	Cristae formation	20	0.610363	1.95537	0.000282425	0.0016181	0.00113774	993	tags=85%, list=33%, signal=57%	518/515/10476/506/9551/509/522/498/10632/539/513/521/514/517/516/125988/440574	Bmem_int
R-HSA-983170	Antigen Presentation: Folding, assembly and peptide loading of class I MHC	19	0.619983	1.97235	0.000286575	0.00162963	0.00114585	760	tags=79%, list=25%, signal=59%	6396/6890/6891/3309/3105/8678/811/821/3107/3106/3134/64167/6892/3133/567	Bmem_int
R-HSA-5653656	Vesicle-mediated transport	193	0.353149	1.46734	0.000293923	0.00165903	0.00116653	1126	tags=52%, list=38%, signal=35%	81567/71/8655/54732/808/6396/11031/7184/381/832/10092/27243/11316/23433/60/11345/84958/8673/7531/79090/7251/23256/126003/11258/7277/1523/10093/830/10960/10905/22818/8905/1175/27131/811/2804/1211/4627/10383/10971/58485/84316/10972/738/10094/3998/23216/378/382/10552/11267/3831/29924/1785/51160/7529/8775/55707/1315/4074/8766/10097/10109/51143/1173/8906/9318/162/3257/8773/375/10945/10980/5537/805/9685/4644/2647/801/64746/128866/4218/156/29082/10096/22872/3312/6711/160518/11337/375056/1314/81631/10618/2060/51552/25782/9525/10959/374403/6305	Bmem_int
R-HSA-1280215	Cytokine Signaling in Immune system	250	0.335494	1.41632	0.000334935	0.00187662	0.00131952	816	tags=37%, list=27%, signal=30%	3688/10437/302/7334/5690/5686/6396/939/7184/5034/5687/5682/7341/5694/5696/5683/7431/3965/1265/1445/3689/3669/9246/5685/5719/5699/5692/7277/5713/3105/1072/5691/5721/5714/8678/4282/8519/8894/9978/5695/26469/3455/3665/8764/5705/5478/5698/5704/3561/10383/821/7979/5300/5684/5689/2316/3107/9616/6813/5710/7329/7322/1973/6888/6923/3936/3106/3134/4478/5908/6921/684/2185/9861/7335/23495/79792/5688/7324/3133/5518/5708/4599/51447/7323/6950/567/375/54739/958/5702/9049/5777	Bmem_int
R-HSA-199991	Membrane Trafficking	189	0.352087	1.46141	0.000339492	0.00188827	0.00132771	1126	tags=52%, list=38%, signal=35%	81567/71/8655/54732/808/6396/11031/381/832/10092/27243/11316/23433/60/11345/84958/8673/7531/79090/7251/23256/126003/11258/7277/1523/10093/830/10960/10905/22818/8905/1175/27131/2804/1211/4627/10383/10971/58485/84316/10972/738/10094/3998/23216/378/382/10552/11267/3831/29924/1785/51160/7529/8775/55707/1315/4074/8766/10097/10109/51143/1173/8906/9318/162/3257/8773/375/10945/10980/5537/805/9685/4644/2647/801/64746/128866/4218/156/29082/10096/22872/3312/6711/160518/11337/375056/1314/81631/10618/2060/51552/25782/9525/10959/374403/6305	Bmem_int
R-HSA-449147	Signaling by Interleukins	143	0.363476	1.48266	0.000517479	0.00285739	0.00200913	906	tags=43%, list=30%, signal=31%	3688/302/7334/5690/5686/7184/5034/5687/5682/5694/5696/5683/7431/3965/1265/3689/5685/5719/5699/5692/5713/1072/5691/5721/5714/4282/9978/5695/26469/5705/5478/5698/5704/3561/821/7979/5684/5689/6813/5710/6888/3936/4478/5908/2185/9861/7335/79792/5688/5518/5708/6950/375/5702/9049/5777/5706/4208/5515/2208/6647	Bmem_int
R-HSA-69620	Cell Cycle Checkpoints	88	0.403075	1.58149	0.000599908	0.0032887	0.0023124	1067	tags=56%, list=36%, signal=37%	7334/5690/8655/5686/6396/5687/5682/5694/5696/5683/5685/7531/5719/5699/5692/5713/5691/5721/5714/5695/5705/5698/5704/7979/5684/10971/5689/5710/996/4683/9861/7529/5688/7324/5518/5708/29086/51143/5529/5702/5706/8379/5515/51433/5720/9184/5700/9577/545	Bmem_int
R-HSA-5683057	MAPK family signaling cascades	100	0.392309	1.5593	0.000609066	0.00331506	0.00233094	1031	tags=53%, list=34%, signal=36%	71/5690/5686/808/5687/5682/5694/5696/5683/1445/60/5685/5719/5699/5605/10434/5692/5713/5691/5721/5714/9978/5695/5705/5698/5704/3561/7979/5684/5689/5710/5908/9861/7529/5786/5688/5518/5708/7094/2339/5529/5702/805/5706/81926/5515/801/4140/5720/6711/3717/5700/1739	Bmem_int
R-HSA-199977	ER to Golgi Anterograde Transport	49	0.456642	1.69207	0.000805423	0.00435271	0.00306055	1197	tags=67%, list=40%, signal=41%	8655/54732/6396/381/832/11316/79090/23256/126003/11258/7277/830/10960/22818/2804/10383/58485/10972/3998/378/8775/1315/51143/375/10945/5537/22872/6711/375056/1314/10959/1522/829	Bmem_int
R-HSA-5368286	Mitochondrial translation initiation	25	0.538835	1.78852	0.000889504	0.00473987	0.00333278	956	tags=76%, list=32%, signal=52%	5018/64951/51073/64968/219402/54998/65993/55052/122704/28973/11222/64949/78988/90480/64978/60488/64975/7818/64969	Bmem_int
R-HSA-5389840	Mitochondrial translation elongation	25	0.5386	1.78774	0.000889504	0.00473987	0.00333278	956	tags=76%, list=32%, signal=52%	5018/64951/51073/64968/54998/7284/65993/55052/122704/28973/11222/64949/78988/90480/64978/60488/64975/7818/64969	Bmem_int
R-HSA-5368287	Mitochondrial translation	26	0.545726	1.82881	0.000951485	0.00503494	0.00354025	956	tags=77%, list=32%, signal=53%	5018/64951/51073/64968/219402/54998/7284/65993/55052/122704/28973/11222/64949/78988/90480/64978/60488/64975/7818/64969	Bmem_int
R-HSA-2682334	EPH-Ephrin signaling	34	0.494444	1.72977	0.00105482	0.00554327	0.00389767	733	tags=56%, list=24%, signal=43%	71/10095/10092/60/10627/1072/10093/1175/1211/4627/8874/10094/4637/10552/103910/10097/10109/55851/1173	Bmem_int
R-HSA-2871796	FCERI mediated MAPK activation	16	-0.451461	-2.05763	0.00116241	0.00606684	0.00426582	1650	tags=100%, list=55%, signal=45%	5879/2885/5336/6416/5594/7410/6850/3845/5062/5599/4214/4067/2353/3725/10451	Bmem_int
R-HSA-201681	TCF dependent signaling in response to WNT	71	0.409771	1.5798	0.00124256	0.00644101	0.0045289	1030	tags=58%, list=34%, signal=39%	5690/5686/5687/5682/5694/5696/5683/5685/5719/5699/5692/5713/5691/5721/1452/5714/9978/5695/5705/5698/5704/7091/7979/5684/5689/5710/9861/5688/5518/5708/5529/5702/5706/1460/79577/5515/5720/7088/5700/1457/440193	Bmem_int
R-HSA-5688426	Deubiquitination	97	0.38118	1.51061	0.00126096	0.00649226	0.00456494	795	tags=43%, list=27%, signal=33%	5690/5686/7416/5687/5682/5694/5696/5683/55611/7415/60/5685/5719/5699/5692/5713/5691/5721/5714/8678/5695/6881/5705/5698/5704/7979/5684/5689/5710/23770/11047/9861/5887/10318/5688/5708/29086/9960/23032/7528/5702/283899	Bmem_int
R-HSA-9680350	Signaling by CSF1 (M-CSF) in myeloid cells	17	-0.451613	-2.19435	0.00147757	0.00755641	0.00531319	1650	tags=100%, list=55%, signal=45%	7314/5293/6772/2885/7311/5336/7316/3635/9846/5295/6774/6233/3845/5290/2534/4067	Bmem_int
R-HSA-69242	S Phase	70	0.41419	1.59414	0.00151868	0.00771487	0.0054246	1014	tags=57%, list=34%, signal=39%	5690/5686/5687/5682/5694/5696/5683/5685/5719/5699/5692/5713/5691/5721/5714/9978/5695/5705/5698/5704/7979/5684/5928/5689/5710/996/9861/5688/7324/5925/23047/5708/54107/5702/5706/51433/5934/5720/5700/56655	Bmem_int
R-HSA-109582	Hemostasis	130	0.359075	1.45388	0.00155549	0.00784956	0.00551931	906	tags=44%, list=30%, signal=32%	3688/6281/302/4267/6402/808/5341/2787/832/5552/1445/60/3689/10235/3309/226/682/2783/708/8407/7277/51368/5216/1072/6786/5880/308/3676/4282/830/9948/5478/10383/2316/6813/2773/29789/7273/3831/10487/5908/2771/967/7114/5518/2995/7094/5529/489/2734/5777/2778/805/3708/5515/801/6647	Bmem_int
R-HSA-948021	Transport to the Golgi and subsequent modification	55	0.43634	1.63827	0.00167095	0.00837672	0.00588997	814	tags=49%, list=27%, signal=36%	8655/54732/6396/381/832/11316/79090/23256/126003/11258/7277/830/10960/10905/22818/2804/10383/58485/10972/3998/378/8775/1315/51143/375/10945/5537	Bmem_int
R-HSA-9837999	Mitochondrial protein degradation	36	0.477761	1.69196	0.00170478	0.00849049	0.00596997	674	tags=56%, list=23%, signal=44%	292/9377/10476/506/509/522/1329/498/7385/51079/10632/4723/4191/27166/6742/27089/539/3329/1891/4695	Bmem_int
R-HSA-195258	RHO GTPase Effectors	100	0.378352	1.50383	0.00179479	0.00888074	0.00624436	904	tags=48%, list=30%, signal=35%	71/3688/8655/808/6396/10095/10092/23002/23433/60/10627/7531/7277/3071/5216/1072/10093/5880/752/7454/4627/10383/5300/10971/2316/10094/1535/4637/10552/3831/103910/5585/7529/10097/5518/10109/10006/51143/7456/1536/55845/5529/51466/805/5586/8379/5515/801	Bmem_int
R-HSA-2025928	Calcineurin activates NFAT	10	0.663648	1.83942	0.00184472	0.00906887	0.00637665	911	tags=70%, list=30%, signal=49%	808/5478/2280/805/5534/801/5532	Bmem_int
R-HSA-5419276	Mitochondrial translation termination	24	0.531013	1.7509	0.00200243	0.00978112	0.00687746	956	tags=75%, list=32%, signal=51%	5018/64951/51073/64968/54998/65993/55052/122704/28973/11222/64949/78988/90480/64978/60488/64975/7818/64969	Bmem_int
R-HSA-68886	M Phase	136	0.359754	1.45926	0.00216441	0.010505	0.00738641	1027	tags=49%, list=34%, signal=34%	5690/8655/5686/6396/5687/5682/7341/5694/5696/5683/27243/5685/7531/5719/5699/5692/11258/7277/5713/653784/5691/5721/5714/5695/5901/5705/5698/5704/5520/10383/7979/5684/5689/5710/996/7329/140609/9861/5688/7324/5925/23047/5518/3930/5708/26003/51143/23399/5529/5702/5706/1460/203068/5862/8379/5515/51433/8636/128866/29082/80097/10142/5720/10844/9184/5700/1457	Bmem_int
R-HSA-9658195	Leishmania infection	64	0.413496	1.57231	0.00253438	0.0121459	0.00854022	957	tags=52%, list=32%, signal=36%	71/7295/29108/808/10095/2787/10092/60/2783/3071/10093/7454/4627/10094/1535/2773/10552/2771/79792/10097/10800/10109/10006/7456/55845/10910/2778/805/3708/4644/801/54331/10096	Bmem_int
R-HSA-9824443	Parasitic Infection Pathways	64	0.413496	1.57231	0.00253438	0.0121459	0.00854022	957	tags=52%, list=32%, signal=36%	71/7295/29108/808/10095/2787/10092/60/2783/3071/10093/7454/4627/10094/1535/2773/10552/2771/79792/10097/10800/10109/10006/7456/55845/10910/2778/805/3708/4644/801/54331/10096	Bmem_int
R-HSA-381038	XBP1(S) activates chaperone genes	10	0.651022	1.80443	0.00258916	0.0123309	0.00867028	1051	tags=100%, list=35%, signal=65%	56005/10130/9114/6745/6734/37/118/7094/22872/27230	Bmem_int
R-HSA-6807070	PTEN Regulation	66	0.411754	1.57475	0.00268237	0.0126955	0.00892663	1352	tags=70%, list=45%, signal=39%	5690/5686/5687/5682/5694/5696/5683/5685/5719/5699/5692/5713/5691/5721/5714/5695/5705/5698/5704/7979/5684/5928/5689/5710/9861/5688/5708/55004/23608/5702/5706/1460/5720/5700/1457/5728/5978/1108/5931/23512/389541/9491/8841/10273/57459/7314	Bmem_int
R-HSA-381070	IRE1alpha activates chaperones	11	0.651241	1.83464	0.00277456	0.0130507	0.00917643	1051	tags=100%, list=35%, signal=65%	56005/10130/9114/3309/6745/6734/37/118/7094/22872/27230	Bmem_int
R-HSA-2173796	SMAD2/SMAD3:SMAD4 heterotrimer regulates transcription	18	-0.40437	-2.00682	0.00305128	0.0142643	0.0100297	1791	tags=100%, list=60%, signal=40%	905/4904/2033/7314/1874/3065/8812/4087/7311/1875/4088/5594/7316/4089/6233/4609/3726	Bmem_int
R-HSA-5607763	CLEC7A (Dectin-1) induces NFAT activation	10	0.640543	1.77538	0.00316912	0.0147248	0.0103535	911	tags=60%, list=30%, signal=42%	808/805/3708/5534/801/5532	Bmem_int
R-HSA-1912408	Pre-NOTCH Transcription and Translation	13	-0.463429	-1.93444	0.00328785	0.0151839	0.0106763	1095	tags=85%, list=37%, signal=54%	23112/192669/861/27327/1387/3020/4853/84441/57690/3725/3021	Bmem_int
R-HSA-1852241	Organelle biogenesis and maintenance	81	0.389335	1.51493	0.00331133	0.0152002	0.0106878	1282	tags=63%, list=43%, signal=37%	8655/808/518/515/10476/506/22948/9551/7531/509/522/11258/7277/498/10694/6907/10632/10383/132320/7203/6742/539/378/513/521/8766/83658/5518/6950/514/517/805/516/125988/203068/4208/801/8636/4218/10142/10576/440574/10575/2746/50807/3842/10499/54927/9657/8841/79718	Bmem_int
R-HSA-1592230	Mitochondrial biogenesis	40	0.450039	1.62347	0.00359908	0.0164222	0.011547	1282	tags=70%, list=43%, signal=41%	808/518/515/10476/506/9551/509/522/498/6907/10632/6742/539/513/521/514/517/805/516/125988/4208/801/440574/2746/10499/54927/8841/79718	Bmem_int
R-HSA-6807878	COPI-mediated anterograde transport	33	0.481873	1.67864	0.00369975	0.016781	0.0117993	794	tags=55%, list=27%, signal=41%	8655/54732/381/832/11316/11258/7277/830/22818/2804/10383/10972/378/8775/1315/51143/375/10945	Bmem_int
R-HSA-9694548	Maturation of spike protein	11	0.633624	1.78501	0.00433733	0.0195565	0.0137509	491	tags=55%, list=16%, signal=46%	1650/6185/1603/5589/821/6184	Bmem_int
R-HSA-2132295	MHC class II antigen presentation	44	0.434677	1.58962	0.00453515	0.0203282	0.0142935	786	tags=48%, list=26%, signal=36%	10437/8655/6396/832/3109/11258/7277/830/8905/1175/1211/10383/821/3831/1785/1512/51143/1173/3112/162/375	Bmem_int
R-HSA-8936459	RUNX1 regulates genes involved in megakaryocyte differentiation and platelet function	13	-0.450671	-1.88119	0.00459111	0.0204586	0.0143852	1651	tags=100%, list=55%, signal=45%	3065/3276/58508/23112/4297/192669/861/27327/3020/25942/57690/3021	Bmem_int
R-HSA-381119	Unfolded Protein Response (UPR)	26	0.501292	1.6799	0.00506137	0.022423	0.0157664	1051	tags=65%, list=35%, signal=43%	56005/10130/7184/9114/3309/6745/8894/811/6734/4802/37/468/118/7094/22872/1388/27230	Bmem_int
R-HSA-397014	Muscle contraction	27	0.497684	1.67856	0.0053713	0.0236585	0.0166352	1176	tags=70%, list=39%, signal=43%	302/808/7431/10627/6786/4637/7273/103910/7094/489/805/3708/801/7170/10142/7171/6717/309/28996	Bmem_int
R-HSA-9824594	Regulation of MITF-M-dependent genes involved in apoptosis	10	-0.499497	-1.84552	0.00556026	0.0243501	0.0171214	1504	tags=100%, list=50%, signal=50%	3065/23405/23112/192669/27327/596/25942/57690/597	Bmem_int
R-HSA-5663213	RHO GTPases Activate WASPs and WAVEs	22	0.503058	1.64362	0.00587048	0.0255618	0.0179734	765	tags=64%, list=26%, signal=48%	71/10095/10092/60/3071/10093/7454/10094/10552/10097/10109/10006/7456/55845	Bmem_int
R-HSA-432720	Lysosome Vesicle Biogenesis	16	0.571215	1.76826	0.00630085	0.0272798	0.0191814	996	tags=75%, list=33%, signal=50%	81567/27243/8673/8905/1211/1785/4074/8906/162/375/2647/3312	Bmem_int
R-HSA-445355	Smooth Muscle Contraction	12	0.614763	1.77768	0.00657751	0.0283167	0.0199105	1107	tags=92%, list=37%, signal=58%	302/808/10627/4637/103910/7094/805/801/7170/7171/309	Bmem_int
R-HSA-437239	Recycling pathway of L1	17	0.553661	1.72921	0.00697594	0.0298633	0.020998	733	tags=53%, list=24%, signal=40%	71/60/7277/1175/1211/10383/4478/1785/1173	Bmem_int
R-HSA-5628897	TP53 Regulates Metabolic Genes	39	0.446626	1.60853	0.00753355	0.0319519	0.0224666	726	tags=51%, list=24%, signal=39%	7295/1349/2821/9377/5052/7531/1329/25824/1337/1340/9167/6834/10971/7001/1351/4697/7529/1345/54541/55004	Bmem_int
R-HSA-1640170	Cell Cycle	212	0.312573	1.30845	0.0075477	0.0319519	0.0224666	1426	tags=58%, list=48%, signal=33%	7334/5690/55505/8655/5686/6396/5687/5682/7341/23224/5694/5696/5683/27243/5436/5685/25777/7531/5719/5699/5692/11258/7277/5713/653784/5691/5721/5714/9978/5695/5901/5705/5698/5704/5520/10383/7979/5684/10971/5928/5689/5710/996/7329/55320/4683/140609/9861/7529/5688/7324/5925/23047/5518/3930/5434/5708/26003/29086/51143/5435/23399/54107/5529/5702/5537/1032/5706/23345/1460/203068/5862/8379/5515/5431/51433/8636/5934/128866/4218/29082/5441/26277/80097/10142/5720/10844/9184/3717/5700/5440/56655/1457/9577/545/114799/5430/5525/51652/3842/5931/5439/10111/9491/4149/4659/8467/23225/7534/51529/5527/6118/23063/2033/7533/9798/8815/7314/55651/1874/6500/6418/57804/7175	Bmem_int
R-HSA-6811434	COPI-dependent Golgi-to-ER retrograde traffic	22	0.494599	1.61598	0.00771218	0.0324678	0.0228293	794	tags=59%, list=27%, signal=44%	54732/381/11316/7277/22818/10383/10972/378/3831/8775/1315/375/10945	Bmem_int
R-HSA-6814122	Cooperation of PDCL (PhLP1) and TRiC/CCT in G-protein beta folding	16	0.563802	1.74531	0.00794453	0.0332623	0.0233879	1045	tags=81%, list=35%, signal=53%	2787/22948/2783/908/10694/7203/10574/6950/1460/54331/10576/1457/10575	Bmem_int
R-HSA-389960	Formation of tubulin folding intermediates by CCT/TriC	12	0.609334	1.76199	0.00804824	0.0335123	0.0235637	1045	tags=83%, list=35%, signal=54%	22948/7277/908/10694/10383/7203/10574/6950/10576/10575	Bmem_int
R-HSA-381426	Regulation of Insulin-like Growth Factor (IGF) transport and uptake by Insulin-like Growth Factor Binding Proteins (IGFBPs)	11	0.609353	1.71663	0.0083854	0.0345388	0.0242855	336	tags=55%, list=11%, signal=49%	3956/10130/7184/5034/51246/5589	Bmem_int
R-HSA-8957275	Post-translational protein phosphorylation	11	0.609353	1.71663	0.0083854	0.0345388	0.0242855	336	tags=55%, list=11%, signal=49%	3956/10130/7184/5034/51246/5589	Bmem_int
R-HSA-157118	Signaling by NOTCH	81	0.374296	1.45641	0.00874334	0.0358195	0.025186	495	tags=33%, list=17%, signal=29%	5690/5686/5687/5682/5694/5696/5683/5685/5719/5699/5692/5713/5691/5721/5714/9978/5695/5705/6907/5698/5704/7091/7979/5684/5689/5710/83737	Bmem_int
R-HSA-3928662	EPHB-mediated forward signaling	17	0.541771	1.69207	0.00963445	0.0392591	0.0276045	690	tags=59%, list=23%, signal=46%	71/10095/10092/60/1072/10093/10094/10552/10097/10109	Bmem_int
R-HSA-111885	Opioid Signalling	29	0.463379	1.58786	0.00992839	0.0402417	0.0282953	945	tags=55%, list=32%, signal=38%	808/2787/5144/2783/5499/2773/2771/5518/805/3708/5534/5515/801/5532/54331/156	Bmem_int
R-HSA-8856688	Golgi-to-ER retrograde transport	33	0.456824	1.59138	0.0100902	0.0406811	0.0286043	794	tags=55%, list=27%, signal=41%	8655/54732/381/832/11316/11258/7277/830/22818/10383/10972/378/3831/8775/1315/51143/375/10945	Bmem_int
R-HSA-8878171	Transcriptional regulation by RUNX1	80	0.359325	1.39705	0.0102379	0.0410593	0.0288703	495	tags=32%, list=17%, signal=28%	5690/5686/5687/5682/5694/1378/5696/5683/5685/5719/5699/6688/5692/5713/5691/5721/5714/5695/5705/5698/5704/7979/5684/5689/5710/83737	Bmem_int
R-HSA-76002	Platelet activation, signaling and aggregation	69	0.382179	1.46929	0.0103874	0.0414406	0.0291384	938	tags=51%, list=31%, signal=36%	808/5341/2787/5552/1445/10235/3309/226/2783/8407/7277/51368/5216/1072/5880/308/9948/5478/2316/6813/2773/29789/7273/10487/5908/2771/967/7114/7094/5777/805/3708/801/6647/54331	Bmem_int
R-HSA-9646399	Aggrephagy	18	0.536326	1.68974	0.0107086	0.0424998	0.0298831	732	tags=56%, list=24%, signal=42%	7334/8655/7431/7415/7277/10383/7335/3297/11315/51143	Bmem_int
R-HSA-9645723	Diseases of programmed cell death	16	0.550588	1.7044	0.0120347	0.0473606	0.0333009	454	tags=50%, list=15%, signal=43%	824/826/5052/8717/7531/708/5928/7001	Bmem_int
R-HSA-418346	Platelet homeostasis	25	0.47293	1.56977	0.0120577	0.0473606	0.0333009	1297	tags=72%, list=43%, signal=41%	808/2787/2783/6786/5518/5529/489/5777/2778/805/3708/5515/801/54331/6717/5525/2782/5527	Bmem_int
R-HSA-163200	Respiratory electron transport, ATP synthesis by chemiosmotic coupling, and heat production by uncoupling proteins.	92	0.624528	3.10799	1e-10	1.0975e-08	8.52632e-09	1282	tags=89%, list=32%, signal=62%	4709/4712/518/4720/506/4711/1537/4729/55967/4706/7351/7384/2108/4710/4726/4701/1349/9551/10476/4190/6391/509/4705/4728/498/2109/9377/9167/7386/4191/7385/1329/4704/6390/4725/4694/1337/515/8604/29796/4718/137682/1345/4697/126328/4716/6392/51241/1340/6834/4708/27109/4695/522/4714/4724/4717/4715/539/10632/374291/4713/521/1351/84987/513/514/7381/25915/51079/27089/4700/6389/1350/516/517/10975/4698/4723/55744/4722/4707	Bsm
R-HSA-611105	Respiratory electron transport	75	0.605962	2.938	1e-10	1.0975e-08	8.52632e-09	1282	tags=87%, list=32%, signal=60%	4709/4712/4720/4711/1537/4729/55967/4706/7384/2108/4710/4726/4701/1349/4190/6391/4705/4728/2109/9377/9167/7386/4191/7385/1329/4704/6390/4725/4694/1337/8604/29796/4718/137682/1345/4697/126328/4716/6392/51241/1340/6834/4708/4695/4714/4724/4717/4715/374291/4713/1351/84987/7381/25915/51079/27089/4700/6389/1350/10975/4698/4723/55744/4722/4707	Bsm
R-HSA-1428517	Aerobic respiration and respiratory electron transport	123	0.561171	2.88015	1e-10	1.0975e-08	8.52632e-09	1216	tags=77%, list=31%, signal=55%	4709/7416/5162/4712/518/4720/506/4711/3939/1537/4729/55967/4706/3418/7351/7384/2108/4710/4726/4701/1349/9551/10476/4190/6391/509/54949/4705/4728/498/2109/9377/9167/7386/4191/8802/7385/1329/4704/6390/4967/4725/1431/4694/1337/515/8604/29796/4718/5315/137682/1345/4697/126328/4716/6392/51241/1340/6834/4708/27109/23530/4695/522/4714/50/4724/4717/4715/539/10632/374291/4713/521/1351/84987/513/514/4200/7381/25915/51079/27089/4700/6389/1350/3420/81689/516/517/10975/3945/4698/4723/55744	Bsm
R-HSA-350562	Regulation of ornithine decarboxylase (ODC)	41	0.626649	2.77733	1e-10	1.0975e-08	8.52632e-09	1149	tags=88%, list=29%, signal=63%	5690/5686/5685/5694/5699/5696/5683/5687/5704/9861/5684/5721/7979/5682/5705/4946/5709/5715/10197/5688/5695/5691/5714/5719/5692/5708/5710/5689/5720/9491/5698/23198/5713/5717/51582/5706	Bsm
R-HSA-1236978	Cross-presentation of soluble exogenous antigens (endosomes)	38	0.637337	2.77334	1e-10	1.0975e-08	8.52632e-09	1149	tags=89%, list=29%, signal=64%	5690/5686/5685/5694/5699/5696/5683/5687/5704/9861/5684/5721/7979/5682/5705/5709/5715/10197/5688/5695/5691/5714/5719/5692/5708/5710/5689/5720/9491/5698/23198/5713/5717/5706	Bsm
R-HSA-5419276	Mitochondrial translation termination	46	0.588924	2.66637	1e-10	1.0975e-08	8.52632e-09	1396	tags=89%, list=35%, signal=58%	10573/64928/23107/64968/5018/78988/64981/64975/54948/51023/28977/6183/55052/51021/64432/60488/51258/122704/10240/7818/55173/29093/9553/51073/64960/64949/54998/65005/55037/84545/65993/11222/64969/90480/10884/64951/28973/64978/51081/219927/116541	Bsm
R-HSA-1236975	Antigen processing-Cross presentation	66	0.544709	2.6023	1e-10	1.0975e-08	8.52632e-09	1149	tags=74%, list=29%, signal=54%	5690/5686/5685/10952/5694/5699/5696/5683/8673/5687/1535/6891/695/1536/5704/9861/5684/5721/7979/5682/5705/5709/5715/10197/8773/6890/5688/6892/23480/5695/5691/5714/3105/5719/5692/5708/5710/5689/5720/1520/9491/3107/5698/23198/5713/567/5717/3106/5706	Bsm
R-HSA-9711123	Cellular response to chemical stress	120	0.455401	2.33029	1e-10	1.0975e-08	8.52632e-09	1087	tags=58%, list=28%, signal=44%	7295/5690/7086/5686/5580/5685/5694/5699/7353/5696/3163/9588/1349/9377/6888/9167/5052/1329/5683/5687/1535/1536/5704/9861/1337/5684/7001/847/5721/7979/475/1345/25828/4697/5682/9978/7415/5705/5709/51241/5715/6647/1340/10197/6834/4609/5688/5695/5691/5714/5719/5692/5708/5710/1351/55666/5689/84987/5720/9491/81502/25824/5698/23198/5713/1457/1460/1350/80205/5717	Bsm
R-HSA-6799198	Complex I biogenesis	37	0.644336	2.77579	1.42111e-10	1.24186e-08	9.64783e-09	1282	tags=95%, list=32%, signal=65%	4709/4712/4720/4711/4729/55967/4706/4710/4726/4701/4705/4728/4704/4725/4694/4718/137682/126328/4716/4708/4695/4714/4724/4717/4715/374291/4713/25915/51079/4700/4698/4723/55744/4722/4707	Bsm
R-HSA-5362768	Hh mutants are degraded by ERAD	47	0.595304	2.69996	1.6973e-10	1.24186e-08	9.64783e-09	1149	tags=83%, list=29%, signal=60%	5690/5686/5685/5694/5699/5696/5683/5687/5704/9861/5684/5721/7979/10956/5682/7415/5705/5709/5715/10197/27248/5688/5695/5691/5714/51009/5719/5692/5708/5710/5689/5720/9491/84447/5698/23198/5713/5717/5706	Bsm
R-HSA-5387390	Hh mutants abrogate ligand secretion	47	0.595304	2.69996	1.6973e-10	1.24186e-08	9.64783e-09	1149	tags=83%, list=29%, signal=60%	5690/5686/5685/5694/5699/5696/5683/5687/5704/9861/5684/5721/7979/10956/5682/7415/5705/5709/5715/10197/27248/5688/5695/5691/5714/51009/5719/5692/5708/5710/5689/5720/9491/84447/5698/23198/5713/5717/5706	Bsm
R-HSA-1236974	ER-Phagosome pathway	60	0.552428	2.5963	1.40516e-10	1.24186e-08	9.64783e-09	1149	tags=77%, list=29%, signal=55%	5690/5686/5685/10952/5694/5699/5696/5683/8673/5687/6891/695/5704/9861/5684/5721/7979/5682/5705/5709/5715/10197/8773/6890/5688/6892/23480/5695/5691/5714/3105/5719/5692/5708/5710/5689/5720/9491/3107/5698/23198/5713/567/5717/3106/5706	Bsm
R-HSA-5389840	Mitochondrial translation elongation	47	0.590487	2.67812	2.81289e-10	1.89978e-08	1.47591e-08	1396	tags=89%, list=35%, signal=58%	10573/64928/23107/64968/5018/78988/64981/64975/54948/51023/28977/6183/55052/51021/64432/60488/51258/122704/10240/7818/55173/7284/29093/9553/51073/64960/64949/54998/65005/55037/84545/65993/11222/64969/90480/10884/64951/28973/64978/51081/219927/116541	Bsm
R-HSA-5368287	Mitochondrial translation	48	0.575582	2.6205	5.48763e-10	3.44153e-08	2.67367e-08	1396	tags=88%, list=35%, signal=57%	10573/64928/23107/64968/5018/78988/64981/64975/54948/51023/28977/6183/55052/51021/64432/60488/51258/122704/10240/7818/55173/7284/29093/9553/51073/64960/64949/54998/65005/55037/84545/65993/11222/64969/90480/10884/64951/28973/64978/51081/219927/116541	Bsm
R-HSA-180585	Vif-mediated degradation of APOBEC3G	47	0.58108	2.63545	8.46184e-10	4.953e-08	3.84791e-08	1149	tags=81%, list=29%, signal=58%	5690/5686/5685/5694/5699/5696/60489/5683/5687/5704/9861/5684/5721/6923/7979/5682/9978/5705/5709/5715/10197/6921/5688/5695/5691/5714/5719/5692/5708/5710/5689/5720/9491/5698/23198/5713/5717/5706	Bsm
R-HSA-351202	Metabolism of polyamines	45	0.587039	2.65244	1.00736e-09	5.28595e-08	4.10657e-08	1149	tags=82%, list=29%, signal=59%	5690/5686/5685/5694/5699/5696/5683/5687/5704/9861/5684/5721/7979/5682/5705/4946/5709/5715/10197/5688/5695/5691/5714/5719/5692/5708/5710/5689/5720/9491/5698/23198/6303/5713/5717/51582/5706	Bsm
R-HSA-5678895	Defective CFTR causes cystic fibrosis	47	0.579779	2.62955	1.02347e-09	5.28595e-08	4.10657e-08	1149	tags=81%, list=29%, signal=58%	5690/5686/5685/5694/5699/5696/5683/5687/5704/9861/5684/5721/7979/10956/5682/7415/5705/5709/5715/10197/27248/5688/5695/5691/5714/51009/5719/5692/5708/5710/5689/5720/9491/5698/23198/5713/5717/5706	Bsm
R-HSA-68949	Orc1 removal from chromatin	46	0.561096	2.54037	1.31492e-09	6.41388e-08	4.98285e-08	1161	tags=78%, list=29%, signal=56%	5690/5686/5685/5694/5699/5696/5683/5687/5704/9861/5684/5721/7979/5682/9978/5705/5709/5715/10197/5688/5695/5691/5714/5719/5692/5708/5710/5689/5720/9491/5698/23198/5713/5717/5706/6500	Bsm
R-HSA-5358346	Hedgehog ligand biogenesis	49	0.567804	2.597	1.66496e-09	7.69387e-08	5.97726e-08	1149	tags=80%, list=29%, signal=57%	5690/5686/5685/5694/5699/5696/5683/5687/5704/9861/5684/5721/7979/10956/5682/7415/5705/5709/5715/10197/27248/5688/5695/5691/5714/51009/5719/5692/5708/5710/5689/5720/9491/84447/5698/23198/5713/5717/5706	Bsm
R-HSA-5619084	ABC transporter disorders	48	0.565628	2.57518	1.82845e-09	8.02689e-08	6.23598e-08	1149	tags=79%, list=29%, signal=57%	5690/5686/5685/5694/5699/5696/5683/5687/5704/9861/5684/5721/7979/10956/5682/7415/5705/5709/5715/10197/27248/5688/5695/5691/5714/51009/5719/5692/5708/5710/5689/5720/9491/5698/23198/5713/5717/5706	Bsm
R-HSA-5368286	Mitochondrial translation initiation	47	0.573718	2.60206	2.12185e-09	8.46809e-08	6.57874e-08	1396	tags=87%, list=35%, signal=57%	10573/64928/23107/64968/5018/78988/64981/64975/54948/51023/28977/6183/55052/51021/64432/60488/51258/122704/10240/7818/55173/29093/9553/51073/64960/64949/54998/65005/55037/84545/65993/11222/64969/90480/10884/64951/28973/64978/51081/219927/116541	Bsm
R-HSA-9762114	GSK3B and BTRC:CUL1-mediated-degradation of NFE2L2	46	0.556496	2.51955	2.09157e-09	8.46809e-08	6.57874e-08	1161	tags=76%, list=29%, signal=54%	5690/5686/5685/5694/5699/5696/5683/5687/5704/9861/5684/5721/7979/5682/9978/5705/5709/5715/10197/5688/5695/5691/5714/5719/5692/5708/5710/5689/5720/9491/5698/5713/5717/5706/6500	Bsm
R-HSA-5610780	Degradation of GLI1 by the proteasome	48	0.562691	2.5618	2.41095e-09	9.20354e-08	7.1501e-08	1161	tags=77%, list=29%, signal=55%	5690/5686/5685/5694/5699/5696/5683/5687/5704/9861/5684/5721/7979/83737/5682/9978/5705/5709/5715/10197/5688/5695/5691/5714/5719/5692/5708/5710/5689/5720/9491/5698/23198/5713/5717/5706/6500	Bsm
R-HSA-180534	Vpu mediated degradation of CD4	43	0.579819	2.59734	3.55566e-09	1.30078e-07	1.01056e-07	1161	tags=81%, list=29%, signal=58%	5690/5686/5685/5694/5699/5696/5683/5687/5704/9861/5684/5721/7979/5682/5705/5709/5715/10197/5688/5695/5691/5714/5719/5692/5708/5710/5689/5720/9491/5698/23198/5713/5717/5706/6500	Bsm
R-HSA-8854050	FBXL7 down-regulates AURKA during mitotic entry and in early mitosis	45	0.572996	2.58899	4.13443e-09	1.45201e-07	1.12805e-07	1161	tags=80%, list=29%, signal=57%	5690/5686/5685/5694/5699/5696/5683/5687/5704/9861/5684/5721/7979/5682/9978/5705/5709/5715/10197/5688/5695/5691/5714/5719/5692/5708/5710/5689/5720/9491/5698/23198/5713/5717/5706/6500	Bsm
R-HSA-211733	Regulation of activated PAK-2p34 by proteasome mediated degradation	43	0.57354	2.56921	6.75307e-09	2.28046e-07	1.77165e-07	1149	tags=79%, list=29%, signal=57%	5690/5686/5685/5694/5699/5696/5683/5687/5704/9861/5684/5721/7979/5682/5705/5709/5715/10197/5688/5695/5691/5714/5719/5692/5708/5710/5689/5720/9491/5698/23198/5713/5717/5706	Bsm
R-HSA-174178	APC/C:Cdh1 mediated degradation of Cdc20 and other APC/C:Cdh1 targeted proteins in late mitosis/early G1	50	0.546744	2.50991	7.10321e-09	2.30986e-07	1.7945e-07	1149	tags=76%, list=29%, signal=55%	5690/5686/5685/5694/5699/5696/5683/5687/5704/9861/5684/7324/5721/7979/5682/5705/5709/5715/10197/5688/27338/5695/5691/5714/8881/5719/5692/5708/5710/5925/5689/5720/9491/5698/23198/5713/5717/5706	Bsm
R-HSA-4641258	Degradation of DVL	44	0.570512	2.57486	7.89315e-09	2.43906e-07	1.89487e-07	1149	tags=80%, list=29%, signal=57%	5690/5686/5685/5694/5699/5696/5683/5687/5704/9861/5684/5721/7979/5682/9978/5705/5709/5715/10197/5688/5695/5691/5714/5719/5692/5708/5710/5689/5720/9491/5698/23198/5713/5717/5706	Bsm
R-HSA-9604323	Negative regulation of NOTCH4 signaling	46	0.542304	2.45529	8.05613e-09	2.43906e-07	1.89487e-07	1161	tags=76%, list=29%, signal=54%	5690/5686/5685/5694/5699/5696/5683/5687/5704/9861/5684/5721/7979/5682/9978/5705/5709/5715/10197/5688/5695/5691/5714/5719/5692/5708/5710/5689/5720/9491/5698/5713/5717/5706/6500	Bsm
R-HSA-174113	SCF-beta-TrCP mediated degradation of Emi1	44	0.569467	2.57014	9.06732e-09	2.6537e-07	2.06162e-07	1161	tags=80%, list=29%, signal=57%	5690/5686/5685/5694/5699/5696/5683/5687/5704/9861/5684/5721/7979/5682/5705/5709/5715/10197/5688/5695/5691/5714/5719/5692/5708/5710/5689/5720/9491/5698/23198/5713/5717/5706/6500	Bsm
R-HSA-69601	Ubiquitin Mediated Degradation of Phosphorylated Cdc25A	42	0.579916	2.59255	1.32823e-08	3.47095e-07	2.69653e-07	1149	tags=81%, list=29%, signal=58%	5690/5686/5685/5694/5699/5696/5683/5687/5704/9861/5684/5721/7979/5682/5705/5709/5715/10197/5688/5695/5691/5714/5719/5692/5708/5710/5689/5720/9491/5698/23198/5713/5717/5706	Bsm
R-HSA-69610	p53-Independent DNA Damage Response	42	0.579916	2.59255	1.32823e-08	3.47095e-07	2.69653e-07	1149	tags=81%, list=29%, signal=58%	5690/5686/5685/5694/5699/5696/5683/5687/5704/9861/5684/5721/7979/5682/5705/5709/5715/10197/5688/5695/5691/5714/5719/5692/5708/5710/5689/5720/9491/5698/23198/5713/5717/5706	Bsm
R-HSA-69613	p53-Independent G1/S DNA damage checkpoint	42	0.579916	2.59255	1.32823e-08	3.47095e-07	2.69653e-07	1149	tags=81%, list=29%, signal=58%	5690/5686/5685/5694/5699/5696/5683/5687/5704/9861/5684/5721/7979/5682/5705/5709/5715/10197/5688/5695/5691/5714/5719/5692/5708/5710/5689/5720/9491/5698/23198/5713/5717/5706	Bsm
R-HSA-75815	Ubiquitin-dependent degradation of Cyclin D	43	0.566645	2.53833	1.38364e-08	3.47095e-07	2.69653e-07	1149	tags=79%, list=29%, signal=57%	5690/5686/5685/5694/5699/5696/5683/5687/5704/9861/5684/5721/7979/5682/5705/5709/5715/10197/5688/5695/5691/5714/5719/5692/5708/5710/5689/5720/9491/5698/23198/5713/5717/5706	Bsm
R-HSA-8939236	RUNX1 regulates transcription of genes involved in differentiation of HSCs	53	0.541772	2.50103	1.34771e-08	3.47095e-07	2.69653e-07	1149	tags=72%, list=29%, signal=52%	5690/5686/5685/5694/5699/5696/6688/5683/5687/5704/9861/5684/5721/7979/83737/5682/5705/5709/5715/10197/5688/5695/5691/5714/5719/5692/5708/5710/5689/5720/9491/6938/5698/865/23198/5713/5717/5706	Bsm
R-HSA-168249	Innate Immune System	408	0.306956	1.73046	1.46674e-08	3.57722e-07	2.77909e-07	1120	tags=43%, list=28%, signal=34%	7295/3384/6402/6282/10970/5690/8895/8655/71/302/51316/9246/5686/10788/5580/2821/1075/7414/1378/10133/7334/9636/963/5685/81030/54509/10694/5694/5699/101/5696/3163/4125/9588/9114/28956/10095/23412/56954/3385/29108/10576/10092/3683/9961/60/5683/5781/5880/4282/58485/51411/533/8904/4831/10006/3428/1072/8673/23071/5687/1535/226/3615/823/374395/3071/695/1536/7409/127829/5704/9861/5223/5684/1265/7454/4718/9261/847/5315/10235/1650/5478/8907/808/7456/10094/5721/7979/475/10093/5878/83737/5777/5682/7415/976/5705/837/5709/5715/5515/55845/10197/8773/10487/5589/5688/9447/684/805/5518/3654/5695/5606/10890/7335/5691/4048/5714/6654/5719/5692/5708/1476/830/5710/10159/4627/84265/22931/11333/11031/5689/55004/8635/5720/1520/9491/1938/3107/9450/1512/5441/5698/10125/23198/5300/10097/6195/26578/9296/3093/3689/23406/5713/55860/5434/10892/1460/84329/92610/23593/567/529/5717/353/7879/53916/29952/5036/3106/4179	Bsm
R-HSA-169911	Regulation of Apoptosis	44	0.56284	2.54023	1.66509e-08	3.66226e-07	2.84516e-07	1149	tags=77%, list=29%, signal=55%	5690/5686/5685/5694/5699/5696/5683/5687/5704/9861/5684/5721/7979/5682/5705/5709/5715/10197/5688/5695/5691/5714/5719/5692/5708/5710/5689/5720/9491/5698/23198/5713/5717/5706	Bsm
R-HSA-5610783	Degradation of GLI2 by the proteasome	48	0.541834	2.46685	1.66846e-08	3.66226e-07	2.84516e-07	1429	tags=83%, list=36%, signal=54%	5690/5686/5685/5694/5699/5696/5683/5687/5704/9861/5684/5721/7979/5682/9978/5705/5709/5715/10197/5688/5695/5691/5714/5719/5692/5708/5710/5689/5720/9491/5698/23198/5713/5717/5706/6500/1452/7314/5707/5702	Bsm
R-HSA-5610785	GLI3 is processed to GLI3R by the proteasome	48	0.541834	2.46685	1.66846e-08	3.66226e-07	2.84516e-07	1429	tags=83%, list=36%, signal=54%	5690/5686/5685/5694/5699/5696/5683/5687/5704/9861/5684/5721/7979/5682/9978/5705/5709/5715/10197/5688/5695/5691/5714/5719/5692/5708/5710/5689/5720/9491/5698/23198/5713/5717/5706/6500/1452/7314/5707/5702	Bsm
R-HSA-9755511	KEAP1-NFE2L2 pathway	74	0.482195	2.33388	1.65341e-08	3.66226e-07	2.84516e-07	1161	tags=64%, list=29%, signal=46%	7295/5690/7086/5686/5580/5685/5694/5699/7353/5696/6888/5052/5683/5687/5704/9861/5684/5721/7979/5682/9978/7415/5705/5709/5715/10197/4609/5688/5695/5691/5714/5719/5692/5708/5710/55666/5689/5720/9491/5698/23198/5713/1457/1460/5717/5706/6500	Bsm
R-HSA-4608870	Asymmetric localization of PCP proteins	43	0.564367	2.52812	1.91072e-08	4.09174e-07	3.17881e-07	1149	tags=79%, list=29%, signal=57%	5690/5686/5685/5694/5699/5696/5683/5687/5704/9861/5684/5721/7979/5682/5705/5709/5715/10197/5688/5695/5691/5714/5719/5692/5708/5710/5689/5720/9491/5698/23198/5713/5717/5706	Bsm
R-HSA-4641257	Degradation of AXIN	44	0.56003	2.52755	2.1633e-08	4.3735e-07	3.39771e-07	1149	tags=77%, list=29%, signal=55%	5690/5686/5685/5694/5699/5696/5683/5687/5704/9861/5684/5721/7979/5682/5705/5709/5715/10197/5688/5695/5691/5714/5719/5692/5708/5710/5689/5720/9491/5698/23198/5713/5717/5706	Bsm
R-HSA-174154	APC/C:Cdc20 mediated degradation of Securin	49	0.54309	2.48397	2.19173e-08	4.3735e-07	3.39771e-07	1149	tags=76%, list=29%, signal=54%	5690/5686/5685/5694/5699/5696/5683/5687/5704/9861/5684/7324/5721/7979/5682/5705/5709/5715/10197/5688/27338/5695/5691/5714/8881/5719/5692/5708/5710/5689/5720/9491/5698/23198/5713/5717/5706	Bsm
R-HSA-69017	CDK-mediated phosphorylation and removal of Cdc6	49	0.54309	2.48397	2.19173e-08	4.3735e-07	3.39771e-07	1149	tags=76%, list=29%, signal=54%	5690/5686/5685/5694/5699/5696/5683/5687/5704/9861/5684/7324/5721/7979/5682/5705/5709/5715/10197/5688/27338/5695/5691/5714/8881/5719/5692/5708/5710/5689/5720/9491/5698/23198/5713/5717/5706	Bsm
R-HSA-174084	Autodegradation of Cdh1 by Cdh1:APC/C	48	0.539472	2.4561	2.35159e-08	4.58822e-07	3.56452e-07	1149	tags=75%, list=29%, signal=54%	5690/5686/5685/5694/5699/5696/5683/5687/5704/9861/5684/7324/5721/7979/5682/5705/5709/5715/10197/5688/27338/5695/5691/5714/8881/5719/5692/5708/5710/5689/5720/9491/5698/5713/5717/5706	Bsm
R-HSA-4086400	PCP/CE pathway	57	0.521436	2.43199	2.54634e-08	4.86019e-07	3.77581e-07	1149	tags=72%, list=29%, signal=52%	5690/5686/5685/5694/5699/5696/23002/1212/5683/5880/5216/5687/5704/9861/5684/5721/7979/5682/5705/5709/5715/10197/5688/5695/5691/5714/5719/5692/5708/5710/5689/5720/1213/9491/5698/23198/1211/5713/1175/5717/5706	Bsm
R-HSA-450408	AUF1 (hnRNP D0) binds and destabilizes mRNA	47	0.547095	2.48131	2.93389e-08	5.48076e-07	4.25792e-07	1429	tags=85%, list=36%, signal=55%	5690/5686/1981/5685/5694/5699/5696/5683/5687/5704/9861/5684/5721/7979/5682/5705/5709/5715/10197/5688/5695/5691/5714/5719/5692/5708/5710/5689/5720/9491/5698/23198/5713/3184/5717/5706/7314/3312/5707/5702	Bsm
R-HSA-9824272	Somitogenesis	41	0.573865	2.54339	3.63582e-08	6.5632e-07	5.09886e-07	1149	tags=80%, list=29%, signal=58%	5690/5686/5685/5694/5699/5696/5683/5687/5704/9861/5684/5721/7979/5682/5705/5709/5715/10197/5688/5695/5691/5714/5719/5692/5708/5710/5689/5720/9491/5698/5713/5717/5706	Bsm
R-HSA-187577	SCF(Skp2)-mediated degradation of p27/p21	44	0.554306	2.50172	3.66284e-08	6.5632e-07	5.09886e-07	1161	tags=77%, list=29%, signal=55%	5690/5686/5685/5694/5699/5696/5683/5687/5704/9861/5684/5721/7979/5682/5705/5709/5715/10197/5688/5695/5691/5714/5719/5692/5708/5710/5689/5720/9491/5698/5713/5717/5706/6500	Bsm
R-HSA-349425	Autodegradation of the E3 ubiquitin ligase COP1	44	0.55274	2.49465	4.29526e-08	7.40474e-07	5.75264e-07	1149	tags=77%, list=29%, signal=55%	5690/5686/5685/5694/5699/5696/5683/5687/5704/9861/5684/5721/7979/5682/5705/5709/5715/10197/5688/5695/5691/5714/5719/5692/5708/5710/5689/5720/9491/5698/23198/5713/5717/5706	Bsm
R-HSA-174184	Cdc20:Phospho-APC/C mediated degradation of Cyclin A	50	0.528488	2.4261	4.55417e-08	7.40474e-07	5.75264e-07	1149	tags=74%, list=29%, signal=53%	5690/5686/5685/5694/5699/5696/5683/5687/5704/9861/5684/7324/5721/7979/5682/5705/5709/5715/10197/5688/27338/5695/5691/5714/8881/5719/5692/5708/5710/5689/5720/9491/5698/23198/5713/5717/5706	Bsm
R-HSA-176409	APC/C:Cdc20 mediated degradation of mitotic proteins	50	0.528488	2.4261	4.55417e-08	7.40474e-07	5.75264e-07	1149	tags=74%, list=29%, signal=53%	5690/5686/5685/5694/5699/5696/5683/5687/5704/9861/5684/7324/5721/7979/5682/5705/5709/5715/10197/5688/27338/5695/5691/5714/8881/5719/5692/5708/5710/5689/5720/9491/5698/23198/5713/5717/5706	Bsm
R-HSA-176814	Activation of APC/C and APC/C:Cdc20 mediated degradation of mitotic proteins	50	0.528488	2.4261	4.55417e-08	7.40474e-07	5.75264e-07	1149	tags=74%, list=29%, signal=53%	5690/5686/5685/5694/5699/5696/5683/5687/5704/9861/5684/7324/5721/7979/5682/5705/5709/5715/10197/5688/27338/5695/5691/5714/8881/5719/5692/5708/5710/5689/5720/9491/5698/23198/5713/5717/5706	Bsm
R-HSA-179419	APC:Cdc20 mediated degradation of cell cycle proteins prior to satisfation of the cell cycle checkpoint	50	0.528488	2.4261	4.55417e-08	7.40474e-07	5.75264e-07	1149	tags=74%, list=29%, signal=53%	5690/5686/5685/5694/5699/5696/5683/5687/5704/9861/5684/7324/5721/7979/5682/5705/5709/5715/10197/5688/27338/5695/5691/5714/8881/5719/5692/5708/5710/5689/5720/9491/5698/23198/5713/5717/5706	Bsm
R-HSA-69052	Switching of origins to a post-replicative state	53	0.528268	2.4387	5.33852e-08	8.52222e-07	6.62079e-07	1161	tags=74%, list=29%, signal=53%	5690/5686/5685/5694/5699/5696/5683/5687/5704/9861/5684/7324/5721/7979/5682/9978/5705/5709/5715/10197/5688/27338/5695/5691/5714/8881/5719/5692/5708/5710/5689/5720/9491/5698/23198/5713/5717/5706/6500	Bsm
R-HSA-2871837	FCERI mediated NF-kB activation	59	0.502512	2.35341	6.48175e-08	1.01625e-06	7.89507e-07	1161	tags=68%, list=29%, signal=49%	5690/5686/7334/5685/5694/5699/5696/5683/5687/5704/9861/5684/10235/5721/7979/5682/5705/5709/5715/10197/5688/5695/7335/5691/5714/5719/5692/5708/5710/5689/5720/9491/5698/10125/23198/5713/10892/5717/5706/6500	Bsm
R-HSA-8941858	Regulation of RUNX3 expression and activity	47	0.536959	2.43534	8.5529e-08	1.31745e-06	1.02351e-06	1149	tags=74%, list=29%, signal=53%	5690/5686/5685/5694/5699/5696/5683/5687/5704/9861/5684/864/5721/7979/5682/5705/5709/5715/10197/5688/5695/5691/5714/5719/5692/5708/5710/5689/5720/9491/5698/865/5713/5717/5706	Bsm
R-HSA-382556	ABC-family proteins mediated transport	53	0.523867	2.41838	8.72126e-08	1.32022e-06	1.02566e-06	1149	tags=74%, list=29%, signal=53%	5690/5686/5685/5694/5699/5696/5683/5687/5704/9861/5684/5721/7979/10956/5682/7415/5705/5709/5715/10197/27248/5688/5695/5691/5714/51009/5719/5692/5708/5710/5689/8894/5720/9491/5698/23198/5713/5717/5706	Bsm
R-HSA-5668541	TNFR2 non-canonical NF-kB pathway	61	0.49843	2.35305	8.98411e-08	1.33696e-06	1.03866e-06	1191	tags=67%, list=30%, signal=48%	970/939/5690/5686/5685/5694/5699/5696/5683/5687/8764/5704/9861/5684/5721/7979/5682/5705/5709/5715/10197/5688/23495/5695/5691/5714/5719/5692/5708/5710/5689/5720/9491/5698/23198/5713/5717/958/5706/6500/9040	Bsm
R-HSA-5658442	Regulation of RAS by GAPs	50	0.521887	2.3958	9.15332e-08	1.33944e-06	1.04059e-06	1149	tags=72%, list=29%, signal=52%	5690/5686/5685/5694/5699/5696/5683/5687/5704/9861/5684/5721/7979/5682/9978/5705/5709/5715/10197/5688/5695/5691/5714/5719/5692/5708/5710/5689/5720/9491/5698/23198/5713/5717/64926/5706	Bsm
R-HSA-176408	Regulation of APC/C activators between G1/S and early anaphase	52	0.52045	2.40238	9.34611e-08	1.34523e-06	1.04509e-06	1161	tags=73%, list=29%, signal=52%	5690/5686/5685/5694/5699/5696/5683/5687/5704/9861/5684/7324/5721/7979/5682/5705/5709/5715/10197/5688/27338/5695/5691/5714/8881/5719/5692/5708/5710/5689/5720/9491/5698/23198/5713/5717/5706/6500	Bsm
R-HSA-69239	Synthesis of DNA	59	0.498837	2.3362	1.01705e-07	1.44027e-06	1.11893e-06	1429	tags=78%, list=36%, signal=51%	5690/5686/5685/5694/5699/5696/5683/5687/5704/9861/5684/7324/5721/7979/6119/5682/9978/5705/5709/5715/10197/5688/27338/5695/5691/5714/8881/5719/5692/5708/5710/54107/5689/5720/9491/5698/23198/5713/5717/5706/6500/57804/7314/5707/56655/5702	Bsm
R-HSA-8939902	Regulation of RUNX2 expression and activity	51	0.525881	2.42367	1.17921e-07	1.64341e-06	1.27674e-06	1161	tags=73%, list=29%, signal=52%	5690/5686/5685/5694/5699/5696/5683/5687/5704/9861/5684/5721/7979/5682/9978/5705/5709/5715/10197/5688/5695/5691/5714/5719/5692/5708/5710/5689/5720/9491/5698/865/23198/5713/5717/5706/6500	Bsm
R-HSA-174143	APC/C-mediated degradation of cell cycle proteins	54	0.514975	2.39148	1.32526e-07	1.79013e-06	1.39072e-06	1161	tags=72%, list=29%, signal=52%	5690/5686/5685/5694/5699/5696/5683/5687/5704/9861/5684/7324/5721/7979/5682/5705/5709/5715/10197/5688/27338/5695/5691/5714/8881/5719/5692/5708/5710/5925/5689/5720/9491/5698/23198/5713/5717/5706/6500	Bsm
R-HSA-453276	Regulation of mitotic cell cycle	54	0.514975	2.39148	1.32526e-07	1.79013e-06	1.39072e-06	1161	tags=72%, list=29%, signal=52%	5690/5686/5685/5694/5699/5696/5683/5687/5704/9861/5684/7324/5721/7979/5682/5705/5709/5715/10197/5688/27338/5695/5691/5714/8881/5719/5692/5708/5710/5925/5689/5720/9491/5698/23198/5713/5717/5706/6500	Bsm
R-HSA-8852276	The role of GTSE1 in G2/M progression after G2 checkpoint	49	0.523853	2.39599	1.52376e-07	2.02706e-06	1.57479e-06	1149	tags=73%, list=29%, signal=53%	5690/5686/5685/5694/5699/5696/5683/5687/5704/9861/5684/5721/7979/5682/5705/5709/5715/7277/10197/5688/5695/5691/5714/5719/5692/5708/5710/5689/5720/9491/5698/23198/22919/5713/5717/5706	Bsm
R-HSA-9759194	Nuclear events mediated by NFE2L2	61	0.492842	2.32667	1.63674e-07	2.14487e-06	1.66631e-06	1161	tags=66%, list=29%, signal=47%	7295/5690/7086/5686/5685/5694/5699/5696/6888/5052/5683/5687/5704/9861/5684/5721/7979/5682/9978/5705/5709/5715/10197/4609/5688/5695/5691/5714/5719/5692/5708/5710/5689/5720/9491/5698/5713/5717/5706/6500	Bsm
R-HSA-8948751	Regulation of PTEN stability and activity	53	0.516564	2.38467	1.94408e-07	2.51016e-06	1.9501e-06	1149	tags=72%, list=29%, signal=52%	5690/5686/5685/5694/5699/5696/5683/5687/5704/9861/5684/5721/7979/5682/5705/5709/5715/10197/5688/5728/5695/5691/5714/5719/5692/5708/5710/5689/5720/9491/5698/23198/5713/1457/1460/5717/11060/5706	Bsm
R-HSA-1234176	Oxygen-dependent proline hydroxylation of Hypoxia-inducible Factor Alpha	51	0.519022	2.39206	2.07156e-07	2.63599e-06	2.04786e-06	1483	tags=82%, list=38%, signal=52%	5690/5686/5685/5694/5699/5696/5683/5687/5704/9861/5684/5721/6923/7979/5682/9978/5705/5709/5715/10197/6921/5688/5695/5691/5714/5719/5692/5708/5710/5689/5720/9491/5698/23198/5713/5717/5706/8994/7314/5707/5702/7322	Bsm
R-HSA-5676590	NIK-->noncanonical NF-kB signaling	50	0.511782	2.34941	2.28696e-07	2.8685e-06	2.2285e-06	1191	tags=72%, list=30%, signal=51%	5690/5686/5685/5694/5699/5696/5683/5687/5704/9861/5684/5721/7979/5682/5705/5709/5715/10197/5688/5695/5691/5714/5719/5692/5708/5710/5689/5720/9491/5698/23198/5713/5717/5706/6500/9040	Bsm
R-HSA-9793380	Formation of paraxial mesoderm	47	0.526352	2.38724	2.51081e-07	3.10492e-06	2.41217e-06	1149	tags=72%, list=29%, signal=52%	5690/5686/5685/5694/5699/5696/5683/5687/5704/9861/5684/2648/5721/7979/5682/5705/5709/5715/10197/5688/5695/5691/5714/5719/5692/5708/5710/5689/5720/9491/5698/5713/5717/5706	Bsm
R-HSA-5619115	Disorders of transmembrane transporters	67	0.462535	2.21297	2.74885e-07	3.35207e-06	2.60418e-06	1149	tags=64%, list=29%, signal=46%	5690/5686/5685/5694/5699/5696/6396/5683/5687/5704/9861/5684/5721/7979/10956/5682/7415/5705/5709/5715/10197/27248/5688/682/5695/5691/9990/5714/51009/5719/5692/5708/5710/5689/5720/9491/5698/23198/5713/5717/6513/6520/5706	Bsm
R-HSA-68867	Assembly of the pre-replicative complex	54	0.505721	2.3485	2.91932e-07	3.51118e-06	2.72779e-06	1149	tags=69%, list=29%, signal=49%	5690/5686/5685/23633/5694/5699/5696/5683/5687/5704/9861/5684/7324/5721/7979/5682/5705/5709/5715/10197/5688/27338/5695/5691/5714/8881/5719/5692/5708/5710/5689/5720/9491/5698/5713/5717/5706	Bsm
R-HSA-5610787	Hedgehog 'off' state	60	0.48757	2.29148	3.03801e-07	3.60456e-06	2.80033e-06	1161	tags=67%, list=29%, signal=48%	5690/5686/5685/5694/5699/5696/5683/5687/5704/9861/5684/5721/7979/83737/5682/9978/5705/5709/5715/7277/5576/10197/5688/5695/5691/5714/5719/5692/5708/5710/5689/5720/9491/5698/23198/2778/5713/5717/5706/6500	Bsm
R-HSA-69541	Stabilization of p53	47	0.523648	2.37497	3.1546e-07	3.69298e-06	2.86902e-06	1149	tags=72%, list=29%, signal=52%	5690/5686/5685/5694/5699/5696/5683/5687/5704/9861/5684/5721/7979/5682/5705/5709/5715/10197/5688/5695/5691/5714/5719/5692/5708/5710/5689/5720/9491/5698/23198/5713/5717/5706	Bsm
R-HSA-69563	p53-Dependent G1 DNA Damage Response	48	0.513014	2.33564	3.32291e-07	3.74041e-06	2.90587e-06	1149	tags=71%, list=29%, signal=51%	5690/5686/5685/5694/5699/5696/5683/5687/5704/9861/5684/5721/7979/5682/5705/5709/5715/10197/5688/5695/5691/5714/5719/5692/5708/5710/5689/5720/9491/5698/23198/5713/5717/5706	Bsm
R-HSA-69580	p53-Dependent G1/S DNA damage checkpoint	48	0.513014	2.33564	3.32291e-07	3.74041e-06	2.90587e-06	1149	tags=71%, list=29%, signal=51%	5690/5686/5685/5694/5699/5696/5683/5687/5704/9861/5684/5721/7979/5682/5705/5709/5715/10197/5688/5695/5691/5714/5719/5692/5708/5710/5689/5720/9491/5698/23198/5713/5717/5706	Bsm
R-HSA-69615	G1/S DNA Damage Checkpoints	48	0.513014	2.33564	3.32291e-07	3.74041e-06	2.90587e-06	1149	tags=71%, list=29%, signal=51%	5690/5686/5685/5694/5699/5696/5683/5687/5704/9861/5684/5721/7979/5682/5705/5709/5715/10197/5688/5695/5691/5714/5719/5692/5708/5710/5689/5720/9491/5698/23198/5713/5717/5706	Bsm
R-HSA-69002	DNA Replication Pre-Initiation	59	0.486014	2.27614	3.555e-07	3.95101e-06	3.06948e-06	1149	tags=66%, list=29%, signal=48%	5690/5686/5685/23633/5694/5699/5696/5683/5687/5704/9861/5684/7324/5721/7979/6119/5682/5705/5709/5715/10197/5688/27338/5695/5691/5714/8881/5719/5692/5708/5710/54107/5689/5720/9491/5698/5713/5717/5706	Bsm
R-HSA-69202	Cyclin E associated events during G1/S transition	56	0.489534	2.28068	4.673e-07	5.0653e-06	3.93516e-06	1161	tags=68%, list=29%, signal=49%	5690/5686/5685/5694/5699/5696/5683/5687/5704/9861/5684/5721/7979/5682/5705/5709/5715/10197/4609/5688/5695/5691/5714/5719/5692/5708/5710/5925/1874/5689/5720/9491/5698/5928/5713/5717/5706/6500	Bsm
R-HSA-69656	Cyclin A:Cdk2-associated events at S phase entry	56	0.489534	2.28068	4.673e-07	5.0653e-06	3.93516e-06	1161	tags=68%, list=29%, signal=49%	5690/5686/5685/5694/5699/5696/5683/5687/5704/9861/5684/5721/7979/5682/5705/5709/5715/10197/4609/5688/5695/5691/5714/5719/5692/5708/5710/5925/1874/5689/5720/9491/5698/5928/5713/5717/5706/6500	Bsm
R-HSA-69306	DNA Replication	65	0.472463	2.25216	5.59925e-07	5.9953e-06	4.65766e-06	1429	tags=72%, list=36%, signal=47%	5690/5686/5685/23633/5694/5699/5696/5683/5687/5704/9861/5684/7324/5721/7979/6119/5682/9978/5705/5709/5715/10197/5688/27338/5695/5691/5714/8881/5719/5692/5708/5710/54107/5689/5720/9491/5698/23198/5713/5717/5706/6500/57804/7314/5707/56655/5702	Bsm
R-HSA-9837999	Mitochondrial protein degradation	49	0.509026	2.32817	5.81102e-07	6.14708e-06	4.77557e-06	971	tags=65%, list=25%, signal=50%	5162/4712/292/506/3418/10476/509/498/6742/3028/9377/4191/7385/1329/3329/4967/1431/293/1632/8192/55173/4695/522/50/539/10632/2746/4200/10845/10939/51079/27089	Bsm
R-HSA-8878166	Transcriptional regulation by RUNX2	59	0.478772	2.24222	7.23069e-07	7.46888e-06	5.80246e-06	1161	tags=66%, list=29%, signal=47%	5690/5686/5685/5694/5699/5696/5683/5687/5704/9861/5684/5721/7979/5682/9978/5705/5709/5715/10197/5688/5695/5691/5714/5719/5692/5708/5710/5925/5689/5720/9491/5698/865/23198/5713/581/5717/5706/6500	Bsm
R-HSA-1280218	Adaptive Immune System	324	0.303808	1.6863	7.19457e-07	7.46888e-06	5.80246e-06	1444	tags=51%, list=37%, signal=35%	10870/10437/3384/6402/5690/8655/7319/9246/3695/5686/1075/7334/23376/4267/5685/10952/5694/5699/5696/51465/832/974/64167/3688/1445/3385/6396/8519/3683/5683/5781/8673/5687/1535/8764/3109/140461/6891/695/1536/7409/5704/9861/5684/942/7454/65264/7324/10235/11258/5478/8907/808/7332/5721/6923/7979/7326/83737/5777/5682/5529/9978/5705/3676/5709/5715/7277/2213/5515/10197/8773/54778/6890/6921/51164/5688/6892/23480/805/5728/7317/2280/5518/23108/27338/5695/7335/5691/5714/3112/6654/8881/3105/6786/5719/5692/5708/830/5710/9520/3831/26268/5689/55824/53339/5720/1213/1520/6494/9491/25793/55658/3107/1512/10616/5698/10125/23198/1211/3093/10540/3689/91694/5713/92912/55860/10892/1175/567/5717/7879/54461/55585/958/10859/3106/80196/5706/6500/7320/5476/9040/11118/5295/7529/51466/3708/10134/3134/973/79109/54926/7314/8905/998/5707/6047/3127/829/5702/7328/26091/8678	Bsm
R-HSA-1234174	Cellular response to hypoxia	53	0.500998	2.31281	7.59585e-07	7.75483e-06	6.02461e-06	1149	tags=70%, list=29%, signal=50%	5690/5686/5685/5694/5699/5696/5683/5687/5704/9861/5684/5721/6923/7979/5682/9978/5705/5709/5715/10197/6921/5688/5695/5691/5714/5719/5692/5708/5710/5689/5720/9491/5698/23198/5713/5717/5706	Bsm
R-HSA-69206	G1/S Transition	66	0.460797	2.20142	8.16376e-07	8.23882e-06	6.40062e-06	1161	tags=64%, list=29%, signal=46%	5690/5686/5685/5694/5699/5696/5683/5687/5704/9861/5684/5721/7979/6119/5682/5705/5709/5715/5515/10197/4609/5688/5518/5695/5691/5714/5719/5692/5708/5710/5925/54107/1874/5689/5720/9491/5698/5928/5713/5717/5706/6500	Bsm
R-HSA-163210	Formation of ATP by chemiosmotic coupling	16	0.716209	2.47678	8.57068e-07	8.5512e-06	6.6433e-06	1133	tags=100%, list=29%, signal=72%	518/506/9551/10476/509/498/515/27109/522/539/10632/521/513/514/516/517	Bsm
R-HSA-5632684	Hedgehog 'on' state	53	0.499529	2.30602	9.05661e-07	8.9345e-06	6.94108e-06	1149	tags=70%, list=29%, signal=50%	5690/5686/5685/5694/5699/5696/5683/5687/5704/9861/5684/5721/7979/83737/5682/9978/5705/5709/5715/10197/156/5688/5695/5691/5714/5719/5692/5708/5710/5689/5720/9491/5698/23198/5713/5717/5706	Bsm
R-HSA-453279	Mitotic G1 phase and G1/S transition	73	0.447738	2.16308	9.36389e-07	9.135e-06	7.09685e-06	1161	tags=60%, list=29%, signal=43%	5690/5686/5685/5694/5699/5696/5683/5687/5520/5704/9861/5684/5721/7979/6119/5682/5705/5709/5715/5515/10197/4609/5688/5518/5695/5691/5714/5719/5692/5708/5710/5925/54107/1874/5689/5720/9491/3717/5698/5928/5713/5717/5706/6500	Bsm
R-HSA-69481	G2/M Checkpoints	63	0.464052	2.19747	9.87932e-07	9.53192e-06	7.40521e-06	1429	tags=73%, list=36%, signal=47%	5690/5686/7334/5685/5694/5699/5696/5683/5687/5704/9861/5684/7531/5721/7979/6119/5682/5705/5709/4683/5715/10197/5688/5695/5691/5714/5719/5692/5708/5710/29086/7533/5689/5720/9491/5698/23198/5713/10111/5717/5706/7529/7314/10971/5707/5702	Bsm
R-HSA-1169091	Activation of NF-kappaB in B cells	55	0.484813	2.25643	1.00815e-06	9.62123e-06	7.47459e-06	1161	tags=65%, list=29%, signal=47%	5690/5686/5685/5694/5699/5696/5683/5687/5704/9861/5684/5721/7979/5682/5705/5709/5715/10197/5688/5695/5691/5714/5719/5692/5708/5710/5689/5720/9491/5698/23198/5713/10892/5717/5706/6500	Bsm
R-HSA-195253	Degradation of beta-catenin by the destruction complex	61	0.477588	2.25466	1.03739e-06	9.7939e-06	7.60873e-06	1429	tags=75%, list=36%, signal=49%	5690/5686/5685/5694/5699/5696/5683/5687/5704/9861/5684/5721/7979/5682/5529/9978/5705/5709/5715/5515/10197/7090/5688/5518/5695/5691/5714/5719/5692/5708/5710/5689/5720/9491/5698/23198/166/5713/5717/5706/6500/1487/1452/7314/5707/5702	Bsm
R-HSA-5607761	Dectin-1 mediated noncanonical NF-kB signaling	51	0.500695	2.30759	1.26792e-06	1.18181e-05	9.18134e-06	1191	tags=71%, list=30%, signal=50%	5690/5686/5685/5694/5699/5696/5683/5687/5704/9861/5684/5721/7979/5682/5705/5709/5715/10197/5688/5695/5691/5714/5719/5692/5708/5710/5689/5720/9491/5698/23198/5713/5717/5706/6500/9040	Bsm
R-HSA-5358351	Signaling by Hedgehog	74	0.444173	2.14985	1.27873e-06	1.18181e-05	9.18134e-06	1161	tags=62%, list=29%, signal=45%	5690/5686/5685/5694/5699/5696/5683/5687/5704/9861/5684/5721/7979/10956/83737/5682/9978/7415/5705/5709/5715/7277/5576/10197/27248/156/5688/5695/5691/5714/51009/5719/5692/5708/5710/5689/5720/9491/84447/5698/23198/2778/5713/5717/5706/6500	Bsm
R-HSA-5684996	MAPK1/MAPK3 signaling	105	0.397913	2.0034	1.31043e-06	1.1985e-05	9.31095e-06	1149	tags=55%, list=29%, signal=40%	5690/71/5686/7414/5685/10434/5694/5699/5696/28956/1445/402/60/5683/5781/5687/5704/9861/5684/2339/808/5721/7979/5682/5529/9978/5705/5709/5715/5515/10197/5688/805/5518/5695/5691/7094/5714/3561/6654/5719/5692/5708/3718/5710/5689/5786/5720/9491/3717/5698/10125/23198/5713/5717/6711/64926/5706	Bsm
R-HSA-162909	Host Interactions of HIV factors	92	0.409132	2.03606	1.34603e-06	1.21837e-05	9.46533e-06	1161	tags=55%, list=29%, signal=40%	5690/3159/292/5686/5685/5694/5699/5696/5901/60489/6396/5683/5687/5704/9861/5684/5478/8907/293/5721/6923/7979/5682/9978/5705/5709/5715/10197/6921/5688/5695/5691/5714/3105/5719/5692/5708/5710/5689/5720/9491/5698/23198/5902/5713/4869/1175/567/5717/5706/6500	Bsm
R-HSA-8949613	Cristae formation	22	0.63035	2.40027	1.79498e-06	1.60815e-05	1.24935e-05	1133	tags=86%, list=29%, signal=62%	518/506/10989/9551/10476/509/498/515/440574/27109/125988/522/539/10632/521/513/514/516/517	Bsm
R-HSA-8878159	Transcriptional regulation by RUNX3	63	0.455471	2.15683	2.36547e-06	2.09786e-05	1.6298e-05	958	tags=57%, list=24%, signal=44%	5690/5686/5685/5694/5699/5696/3683/5683/5687/5704/9861/5684/2648/864/5721/7979/5682/5705/3676/5709/5715/10197/4609/5688/5695/5691/5714/5719/5692/5708/5710/5689/5720/9491/5698/865	Bsm
R-HSA-5673001	RAF/MAP kinase cascade	104	0.393663	1.9795	2.3928e-06	2.10088e-05	1.63214e-05	1149	tags=55%, list=29%, signal=40%	5690/71/5686/7414/5685/10434/5694/5699/5696/28956/1445/402/60/5683/5687/5704/9861/5684/2339/808/5721/7979/5682/5529/9978/5705/5709/5715/5515/10197/5688/805/5518/5695/5691/7094/5714/3561/6654/5719/5692/5708/3718/5710/5689/5786/5720/9491/3717/5698/10125/23198/5713/5717/6711/64926/5706	Bsm
R-HSA-3858494	Beta-catenin independent WNT signaling	81	0.424958	2.07731	2.49859e-06	2.17204e-05	1.68742e-05	1087	tags=56%, list=28%, signal=41%	5690/5686/5685/5694/5699/5696/23002/1212/2783/2787/5683/5880/5216/5687/5704/9861/5684/808/5721/7979/5682/5705/5709/5715/10197/5688/805/5695/5691/5714/5719/5692/5708/5710/5689/5720/1213/9491/51701/5698/23198/1211/5713/1175/5717	Bsm
R-HSA-114608	Platelet degranulation	32	0.575256	2.39864	2.8065e-06	2.39234e-05	1.85857e-05	855	tags=69%, list=22%, signal=54%	7414/81/5341/8407/5216/1072/226/7273/308/51368/5478/808/29789/10490/7277/6647/10487/83706/805/7094/7114/9948	Bsm
R-HSA-6798695	Neutrophil degranulation	203	0.33267	1.78792	2.80314e-06	2.39234e-05	1.85857e-05	1118	tags=47%, list=28%, signal=36%	6402/6282/10970/8895/8655/302/51316/5686/10788/5580/2821/1075/7414/1378/963/54509/10694/101/3163/4125/9588/28956/23412/56954/29108/10576/10092/3683/9961/5683/4282/58485/51411/8904/4831/8673/23071/1535/226/3615/823/374395/3071/1536/127829/9861/5223/1265/4718/847/5315/1650/5478/8907/5878/5777/7415/976/5709/8773/10487/684/5695/10890/4048/5719/5708/1476/10159/22931/11333/11031/5689/55004/8635/1520/1938/3107/1512/10097/26578/3689/23406/5713/55860/1460/84329/23593/567/5717/353/7879/53916/29952/5036/3106	Bsm
R-HSA-5689603	UCH proteinases	58	0.464798	2.17316	2.92385e-06	2.4684e-05	1.91766e-05	1149	tags=64%, list=29%, signal=46%	5690/5686/5685/5694/5699/5696/60/5683/5687/5704/9861/5684/5721/7979/5682/5705/5709/5715/10197/5688/5695/5691/5714/5719/5692/5708/5710/5689/5720/8473/9491/5698/23198/5713/7528/5717/5706	Bsm
R-HSA-1168372	Downstream signaling events of B Cell Receptor (BCR)	70	0.441989	2.1279	3.33571e-06	2.78929e-05	2.16696e-05	1161	tags=59%, list=29%, signal=42%	5690/5686/5685/5694/5699/5696/5683/5687/5704/9861/5684/5478/808/5721/7979/5682/5705/5709/5715/10197/5688/805/2280/5695/5691/5714/5719/5692/5708/5710/5689/5720/9491/5698/10125/23198/5713/10892/5717/5706/6500	Bsm
R-HSA-76005	Response to elevated platelet cytosolic Ca2+	34	0.536894	2.27764	5.08492e-06	4.21185e-05	3.27213e-05	855	tags=65%, list=22%, signal=51%	7414/81/5341/8407/5216/1072/226/7273/308/51368/5478/808/29789/10490/7277/6647/10487/83706/805/7094/7114/9948	Bsm
R-HSA-983169	Class I MHC mediated antigen processing & presentation	171	0.33423	1.7683	6.04873e-06	4.96335e-05	3.85595e-05	1501	tags=58%, list=38%, signal=38%	5690/7319/9246/5686/7334/23376/5685/10952/5694/5699/5696/51465/64167/6396/5683/8673/5687/1535/140461/6891/695/1536/5704/9861/5684/65264/7324/7332/5721/6923/7979/7326/83737/5682/9978/5705/5709/5715/10197/8773/54778/6890/6921/5688/6892/23480/7317/27338/5695/7335/5691/5714/8881/3105/5719/5692/5708/5710/9520/26268/5689/53339/5720/1520/9491/25793/55658/3107/10616/5698/23198/3093/91694/5713/92912/567/5717/54461/55585/3106/80196/5706/6500/7320/9040/10134/3134/54926/7314/5707/6047/5702/7328/26091/8678/80204/7322/653361/51433	Bsm
R-HSA-9013694	Signaling by NOTCH4	59	0.449368	2.10452	7.74991e-06	6.30039e-05	4.89468e-05	1161	tags=63%, list=29%, signal=45%	5690/5686/5685/5694/5699/5696/5683/5687/5704/9861/5684/2648/5721/7979/5682/9978/5705/5709/5715/10197/5688/5695/5691/5714/5719/5692/5708/5710/5689/5720/9491/5698/5713/51107/5717/5706/6500	Bsm
R-HSA-450531	Regulation of mRNA stability by proteins that bind AU-rich elements	68	0.431382	2.06668	7.90542e-06	6.36785e-05	4.94709e-05	1429	tags=68%, list=36%, signal=44%	5690/5686/5580/1981/5685/5694/5699/5696/5683/5687/5704/9861/5684/9261/5721/7979/5682/5705/5709/5715/8125/10197/5688/5695/5691/5714/5719/5692/5708/5710/5689/5720/9491/5698/23198/5713/3184/6418/5717/5706/3842/7529/7314/3312/5707/5702	Bsm
R-HSA-9020702	Interleukin-1 signaling	68	0.430193	2.06099	8.88483e-06	7.09171e-05	5.50944e-05	1203	tags=60%, list=30%, signal=43%	5690/5686/7334/5685/5694/5699/5696/5683/5687/5704/9861/5684/5721/7979/5682/9978/5705/5709/5715/10197/5688/3654/5695/7335/5691/5714/5719/5692/5708/5710/5689/5720/9491/5698/23198/5713/92610/5717/5706/6500/84166	Bsm
R-HSA-9758941	Gastrulation	54	0.462307	2.14689	9.9941e-06	7.90524e-05	6.14147e-05	1149	tags=63%, list=29%, signal=45%	5690/5686/5685/5694/5699/5696/5683/5687/5704/9861/5684/2648/5721/7979/5682/5705/5709/5715/10197/5688/5695/5691/5714/5719/5692/5708/5710/5689/5720/9491/5698/5713/5717/5706	Bsm
R-HSA-5687128	MAPK6/MAPK4 signaling	61	0.447632	2.11324	1.07894e-05	8.4581e-05	6.57097e-05	1149	tags=59%, list=29%, signal=43%	5690/5686/5685/5694/5699/5696/5683/5687/5704/9861/5684/10602/5721/7979/5682/5705/5709/5715/10197/4609/5688/5695/5691/5714/5719/5692/5708/5710/5689/5720/9491/5698/23198/5713/5717/5706	Bsm
R-HSA-5607764	CLEC7A (Dectin-1) signaling	77	0.407017	1.98169	1.14855e-05	8.9241e-05	6.933e-05	1191	tags=56%, list=30%, signal=40%	5690/5686/5580/7334/5685/5694/5699/5696/29108/5683/5687/5704/9861/5684/808/5721/7979/5682/5705/5709/5715/10197/5688/805/5695/7335/5691/5714/5719/5692/5708/5710/5689/5720/9491/5698/23198/5713/10892/5717/5706/6500/9040	Bsm
R-HSA-446652	Interleukin-1 family signaling	80	0.410108	2.00006	1.3156e-05	0.000101325	7.87176e-05	1203	tags=57%, list=30%, signal=41%	5690/26469/5686/7334/5685/5694/5699/5696/5683/5781/5687/5704/9861/5684/5721/7979/5777/5682/9978/5705/5709/5715/10197/5688/3654/5695/7335/5691/5714/5719/5692/5708/5710/5689/5720/9491/5698/23198/5713/92610/5717/5706/29110/6500/5771/84166	Bsm
R-HSA-8951664	Neddylation	104	0.378685	1.90419	1.39774e-05	0.000106714	8.29046e-05	1516	tags=63%, list=38%, signal=40%	5690/5686/5685/5694/5699/7353/5696/23412/5683/150684/5687/140461/5704/9861/5684/8533/5721/6923/7979/5682/9978/7415/5705/5709/5715/10197/10920/6921/5688/5695/5691/5714/5719/5692/5708/5710/55666/26268/5689/53339/5720/9491/25793/10987/5698/23198/79269/5713/5717/54461/5706/6500/8883/9040/90864/2873/10980/55832/149951/7314/5707/5702/80204/7322/4738/56995	Bsm
R-HSA-69242	S Phase	82	0.400445	1.95856	1.41447e-05	0.000107061	8.3174e-05	1429	tags=65%, list=36%, signal=42%	5690/5686/5685/5694/5699/5696/5683/5687/5704/9861/5684/7324/5721/7979/6119/5682/9978/5705/5709/5715/10197/4609/5688/27338/5695/5691/5714/8881/5719/5692/5708/5710/5925/54107/23047/8243/1874/5689/5720/9491/5698/23198/5928/5713/5717/5706/6500/57804/7314/5707/56655/114799/5702	Bsm
R-HSA-202424	Downstream TCR signaling	68	0.423038	2.02671	1.70138e-05	0.000127676	9.91895e-05	1483	tags=66%, list=38%, signal=42%	5690/5686/7334/5685/5694/5699/5696/5683/5687/5704/9861/5684/5721/7979/5682/5705/5709/5715/10197/5688/5728/5695/7335/5691/5714/5719/5692/5708/5710/5689/5720/9491/5698/23198/5713/10892/5717/5706/6500/5295/7314/5707/3127/5702/7322	Bsm
R-HSA-202403	TCR signaling	76	0.407061	1.97857	1.97662e-05	0.000147074	0.00011426	1429	tags=63%, list=36%, signal=41%	5690/5686/7334/5685/5694/5699/5696/1445/5683/5687/5704/9861/5684/7454/5721/7979/5682/5705/5709/5715/10197/5688/5728/5695/7335/5691/5714/5719/5692/5708/5710/5689/55824/5720/9491/5698/23198/5713/10892/5717/5706/6500/5295/51466/7314/5707/3127/5702	Bsm
R-HSA-5683057	MAPK family signaling cascades	124	0.352069	1.80897	2.0266e-05	0.000149526	0.000116164	960	tags=44%, list=24%, signal=35%	5690/71/5686/7414/5685/10434/5694/5699/5696/28956/1445/402/60/5683/5781/5687/5704/9861/5684/10602/2339/808/5721/7979/5682/5529/9978/5705/5709/5715/5515/10197/4609/5688/805/5518/5695/5691/7094/5714/3561/6654/5719/5692/5708/3718/5710/5689/5786/5720/9491/3717/5698/10125/23198	Bsm
R-HSA-201681	TCF dependent signaling in response to WNT	83	0.387426	1.9002	3.00577e-05	0.000219922	0.000170854	1269	tags=58%, list=32%, signal=40%	5690/5686/5685/5694/5699/5696/6597/5683/5687/5704/9861/5684/864/5721/7979/5682/5529/9978/5705/5709/5715/5515/10197/7090/4609/5688/440193/5518/5695/5691/5714/5719/5692/5708/5710/5689/5720/9491/5698/23198/5713/1457/1460/5717/5706/1487/9101/1452	Bsm
R-HSA-5357801	Programmed Cell Death	112	0.365165	1.854	3.11813e-05	0.000226258	0.000175776	1436	tags=59%, list=36%, signal=39%	5690/8655/708/5686/5580/5685/5694/5699/5696/27243/5683/10059/5687/7431/5704/9861/5684/7531/2339/5339/7332/5721/7979/83737/5682/5705/837/25978/5709/5715/10197/5688/5695/5691/5714/5719/5692/5708/5710/7533/5689/2319/5720/8473/9491/5698/23198/10015/8428/8717/5713/581/5717/5706/7529/128866/26060/10134/7314/10971/54205/5707/3320/22900/5702/118	Bsm
R-HSA-5689880	Ub-specific processing proteases	92	0.377705	1.87966	3.57115e-05	0.000257006	0.000199664	960	tags=48%, list=24%, signal=37%	7416/5690/7419/5686/5685/5694/5699/7353/5696/5683/5687/6881/5704/9861/5684/55611/2648/5721/7979/5682/5705/5709/5715/10197/10474/4609/5688/5728/5695/5691/57646/5714/7417/9960/5719/5692/5708/5710/8724/5689/5720/9491/5698/23198	Bsm
R-HSA-983705	Signaling by the B Cell Receptor (BCR)	95	0.371324	1.85983	4.07729e-05	0.000291046	0.000226109	1161	tags=49%, list=29%, signal=36%	5690/5686/5685/5694/5699/5696/974/5683/5687/695/7409/5704/9861/5684/5478/808/5721/7979/5777/5682/5705/5709/5715/10197/5688/805/2280/5695/5691/5714/6654/6786/5719/5692/5708/5710/5689/5720/9491/5698/10125/23198/5713/10892/5717/5706/6500	Bsm
R-HSA-382551	Transport of small molecules	161	0.323607	1.70115	8.06567e-05	0.000571102	0.00044368	1530	tags=56%, list=39%, signal=36%	7416/5690/292/7419/5686/8766/5685/5694/5699/10539/5696/3163/9114/402/133418/2783/2787/5683/533/3069/5687/5704/9861/5684/54407/808/293/5721/7979/10956/5682/7415/5705/5709/5715/5576/10197/27248/5688/805/120/682/5695/5691/9990/5714/9512/7417/51009/5719/5692/5708/5710/6576/5689/8894/30968/5720/1213/9491/10939/5698/23198/1211/9296/2778/5713/489/1175/529/5717/6513/6520/5706/6500/81614/55832/54331/6717/23315/7314/57181/5707/5702/118/285195/23200/23/4738/11331	Bsm
R-HSA-109581	Apoptosis	91	0.372939	1.85544	9.0991e-05	0.00063912	0.000496523	1436	tags=62%, list=36%, signal=40%	5690/8655/708/5686/5580/5685/5694/5699/5696/5683/10059/5687/7431/5704/9861/5684/7531/2339/5339/5721/7979/5682/5705/5709/5715/10197/5688/5695/5691/5714/5719/5692/5708/5710/7533/5689/5720/9491/5698/23198/8428/8717/5713/581/5717/5706/7529/26060/10134/7314/10971/54205/5707/22900/5702/118	Bsm
R-HSA-8878171	Transcriptional regulation by RUNX1	97	0.35967	1.80328	9.88042e-05	0.000688493	0.00053488	1095	tags=46%, list=28%, signal=34%	5690/5686/1378/5685/5694/5699/5696/6688/6597/5683/5781/5687/5704/9861/5684/5721/7979/83737/5682/5705/84661/5709/5715/10197/5688/5695/5691/5714/5719/5692/5708/5710/6605/5689/5720/9491/6938/5698/865/23198/5713/1457/1460/5717/8535	Bsm
R-HSA-5621481	C-type lectin receptors (CLRs)	89	0.370782	1.83875	0.000102294	0.000707198	0.000549412	1191	tags=51%, list=30%, signal=36%	3384/5690/5686/5580/7334/5685/5694/5699/5696/3385/29108/5683/5687/5704/9861/5684/808/5721/7979/5682/5705/5709/5715/10197/5688/805/5695/7335/5691/5714/5719/5692/5708/5710/5689/5720/9491/5698/23198/5713/10892/5717/5706/6500/9040	Bsm
R-HSA-198933	Immunoregulatory interactions between a Lymphoid and a non-Lymphoid cell	27	0.523976	2.1029	0.000123987	0.000850475	0.000660721	1118	tags=67%, list=28%, signal=48%	10870/3384/6402/3695/4267/3688/3385/8519/3683/3676/2213/3105/3107/3689/567/958/10859/3106	Bsm
R-HSA-6807070	PTEN Regulation	86	0.378011	1.86568	0.000141847	0.000965437	0.000750034	1190	tags=55%, list=30%, signal=39%	5690/5686/5685/5694/5699/5696/28956/5683/5687/1108/5704/9861/5684/5721/7979/5682/5705/5709/6009/5715/10197/5688/5728/54815/5695/5691/5714/5719/5692/5708/5710/5689/55004/5720/9491/5698/23198/5928/3066/5713/1457/1460/5717/8535/11060/5706/23512	Bsm
R-HSA-76002	Platelet activation, signaling and aggregation	82	0.364462	1.78257	0.000178516	0.00120567	0.000936665	766	tags=40%, list=19%, signal=33%	5580/7414/81/5341/1445/8407/2783/2787/5781/5880/5216/1072/226/7273/7409/308/51368/10235/5478/2771/808/29789/5777/10490/7277/6647/10487/83706/2773/805/7094/6654/7114	Bsm
R-HSA-2454202	Fc epsilon receptor (FCERI) signaling	93	0.35561	1.77345	0.000189696	0.0012714	0.00098773	1161	tags=48%, list=29%, signal=35%	5690/5686/7334/5685/5694/5699/5696/5683/5687/695/7409/5704/9861/5684/10235/808/5721/7979/5682/5705/5709/5715/10197/5688/805/5695/7335/5691/5714/6654/5719/5692/5708/5710/5689/5720/9491/5698/10125/23198/5713/10892/5717/5706/6500	Bsm
R-HSA-453274	Mitotic G2-G2/M phases	92	0.358716	1.78517	0.000214686	0.00140667	0.00109282	1161	tags=52%, list=29%, signal=38%	5690/8655/5686/10133/5685/5694/5699/5696/5683/5687/5520/5704/9861/5684/7531/11258/5721/7979/5682/9978/5705/5709/5715/7277/5515/653784/10197/5688/5518/5695/5691/5714/5719/5692/5708/5710/5689/5720/9491/5698/23198/5928/22919/10540/5713/5717/5706/6500	Bsm
R-HSA-69275	G2/M Transition	92	0.358716	1.78517	0.000214686	0.00140667	0.00109282	1161	tags=52%, list=29%, signal=38%	5690/8655/5686/10133/5685/5694/5699/5696/5683/5687/5520/5704/9861/5684/7531/11258/5721/7979/5682/9978/5705/5709/5715/7277/5515/653784/10197/5688/5518/5695/5691/5714/5719/5692/5708/5710/5689/5720/9491/5698/23198/5928/22919/10540/5713/5717/5706/6500	Bsm
R-HSA-195721	Signaling by WNT	126	0.336144	1.73208	0.000214471	0.00140667	0.00109282	1087	tags=47%, list=28%, signal=35%	5690/5686/5685/5694/5699/5696/23002/1212/6597/2783/2787/5683/5880/5216/5687/5704/9861/5684/51699/864/808/5721/7979/5682/5529/9978/5705/5709/5715/5515/10197/7090/4609/5688/805/440193/5518/5695/5691/5714/5719/5692/5708/5710/8724/5689/5720/1213/9491/51701/5698/23198/1211/166/5713/1457/1460/1175/5717	Bsm
R-HSA-109582	Hemostasis	154	0.312247	1.63359	0.000221058	0.0014377	0.00111693	1021	tags=40%, list=26%, signal=31%	6402/708/302/5580/7414/4267/81/10603/5341/832/3688/1445/10938/3683/8407/2783/2787/60/5781/5880/4282/5216/1072/226/7273/7409/308/51368/10235/5478/2771/808/6281/29789/5777/5529/3676/10490/7277/6647/5576/5515/10487/83706/2773/805/5518/682/7094/6654/7114/6786/830/3831/9948/3717/64780/10125/3066/3689/6814/2778	Bsm
R-HSA-983168	Antigen processing: Ubiquitination & Proteasome degradation	140	0.320265	1.66672	0.000262287	0.00169329	0.0013155	1191	tags=49%, list=30%, signal=35%	5690/7319/9246/5686/7334/23376/5685/5694/5699/5696/51465/5683/5687/140461/5704/9861/5684/65264/7324/7332/5721/6923/7979/7326/83737/5682/9978/5705/5709/5715/10197/54778/6921/5688/7317/27338/5695/7335/5691/5714/8881/5719/5692/5708/5710/9520/26268/5689/53339/5720/9491/25793/55658/10616/5698/23198/3093/91694/5713/92912/5717/54461/55585/80196/5706/6500/7320/9040	Bsm
R-HSA-389957	Prefoldin mediated transfer of substrate to CCT/TriC	17	0.590255	2.07657	0.00029421	0.00188552	0.00146483	625	tags=65%, list=16%, signal=55%	5203/10694/22948/7203/10576/60/908/10574/10471/7277/5201	Bsm
R-HSA-9735869	SARS-CoV-1 modulates host translation machinery	36	-0.315732	-2.34652	0.000340743	0.00216791	0.00168422	2084	tags=89%, list=53%, signal=42%	6205/6191/6218/6223/6202/6194/6187/6222/6209/6231/6217/6207/6206/1915/3178/6188/6203/6193/6224/6204/6189/6227/6210/6208/6235/2197/6228/6233/6192/6234/6230/6232	Bsm
R-HSA-2467813	Separation of Sister Chromatids	96	0.343298	1.72022	0.000458428	0.00289568	0.00224961	1030	tags=47%, list=26%, signal=36%	5690/8655/5686/5685/5694/5699/5696/6396/5683/5687/5704/9861/5684/7324/5721/7979/5682/5529/5705/5709/5715/7277/5515/10197/5688/5518/27338/5695/5691/55920/5714/8881/5719/5692/5708/5710/23047/8243/5689/5720/9491/5698/23198/22919/5713	Bsm
R-HSA-389958	Cooperation of Prefoldin and TriC/CCT in actin and tubulin folding	18	0.574129	2.0463	0.00046221	0.00289872	0.00225197	625	tags=61%, list=16%, signal=52%	5203/10694/22948/7203/10576/60/908/10574/10471/7277/5201	Bsm
R-HSA-71403	Citric acid cycle (TCA cycle)	19	0.550898	2.00845	0.000543701	0.0033856	0.00263022	1089	tags=74%, list=28%, signal=54%	3418/6391/54949/4191/8802/6390/4967/1431/6392/23530/50/6389/3420/81689	Bsm
R-HSA-449147	Signaling by Interleukins	178	0.300496	1.59277	0.000682336	0.00421895	0.00327764	1429	tags=50%, list=36%, signal=33%	3965/5690/26469/302/5686/7334/5685/5694/5699/5696/3688/6773/6888/6597/5683/5781/4282/1072/5687/7409/7431/5704/9861/5684/942/1265/9261/5478/5721/7979/2208/3936/5777/5682/9978/5705/5709/5715/6647/5515/10197/4609/5688/1901/5518/3654/5695/5606/7335/5691/5714/3561/6654/5719/5692/5708/3718/5710/6175/5689/5720/9491/3717/5698/23198/6195/3689/2185/5713/92610/5717/9049/5706/29110/6500/5771/6813/84166/5295/6950/4478/7314/3312/240/998/5707/3320/829/5702	Bsm
R-HSA-8848021	Signaling by PTK6	19	-0.395931	-2.0783	0.000768672	0.00468676	0.00364108	2105	tags=95%, list=53%, signal=44%	4893/6774/10657/387/7316/5879/7311/6421/5770/1027/9844/3845/5921/6233/3091/2908/120892/202559	Bsm
R-HSA-9006927	Signaling by Non-Receptor Tyrosine Kinases	19	-0.395931	-2.0783	0.000768672	0.00468676	0.00364108	2105	tags=95%, list=53%, signal=44%	4893/6774/10657/387/7316/5879/7311/6421/5770/1027/9844/3845/5921/6233/3091/2908/120892/202559	Bsm
R-HSA-9854311	Maturation of TCA enzymes and regulation of TCA cycle	10	0.689521	2.06487	0.000796494	0.00482291	0.00374685	1089	tags=90%, list=28%, signal=65%	3418/6391/54949/6390/1431/6392/50/6389/81689	Bsm
R-HSA-69620	Cell Cycle Checkpoints	109	0.32036	1.6206	0.000838873	0.00504473	0.00391918	1087	tags=46%, list=28%, signal=34%	5690/8655/5686/7334/5685/5694/5699/5696/6396/5683/5687/5704/9861/5684/7531/7324/5721/7979/6119/5682/5529/5705/5709/4683/5715/5515/10197/5688/5518/27338/5695/5691/55920/5714/8881/5719/5692/5708/5710/29086/7533/5689/5720/9491/5698/23198/22919/5713/10111/5717	Bsm
R-HSA-162906	HIV Infection	147	0.305963	1.59568	0.00109529	0.00654195	0.00508235	1429	tags=52%, list=36%, signal=35%	5690/3159/292/5686/5685/5694/5699/5696/5901/60489/6396/27243/5683/7251/6872/5687/6881/5704/9861/5684/5436/5478/8907/293/6827/5721/6923/7979/5682/9978/2963/5705/25978/5709/5715/10197/6921/5688/5695/5691/5714/3105/5719/5692/5708/5710/5689/5720/9491/79720/5441/5698/23198/2961/10015/5902/5713/4869/5434/1175/567/5717/8732/5706/6500/2959/5431/2547/11198/128866/6917/7314/8905/6880/22916/5707/5702	Bsm
R-HSA-216083	Integrin cell surface interactions	13	0.595366	1.95741	0.00117685	0.00698159	0.00542389	1092	tags=69%, list=28%, signal=50%	3384/3695/3688/3385/3683/3676/682/3689/1286	Bsm
R-HSA-9006925	Intracellular signaling by second messengers	133	0.307745	1.59263	0.00128065	0.00754639	0.00586268	1109	tags=44%, list=28%, signal=33%	5690/5686/5580/5685/5694/5699/5696/28956/5683/5781/5880/5687/1108/7409/5704/9861/5684/942/808/5721/7979/5682/5529/5705/5709/6009/5715/5576/5515/10197/156/5688/805/5728/5518/3654/54815/5695/5691/5714/5719/5692/5708/5710/6199/5689/55004/5720/9491/5698/23198/5928/3066/5713/1457/1460/5717/8535/11060	Bsm
R-HSA-1257604	PIP3 activates AKT signaling	119	0.312372	1.59799	0.00172288	0.0100846	0.00783459	1109	tags=45%, list=28%, signal=34%	5690/5686/5685/5694/5699/5696/28956/5683/5781/5880/5687/1108/7409/5704/9861/5684/942/5721/7979/5682/5529/5705/5709/6009/5715/5515/10197/5688/5728/5518/3654/54815/5695/5691/5714/5719/5692/5708/5710/6199/5689/55004/5720/9491/5698/23198/5928/3066/5713/1457/1460/5717/8535/11060	Bsm
R-HSA-5663213	RHO GTPases Activate WASPs and WAVEs	22	0.496196	1.88943	0.00173484	0.0100874	0.00783672	601	tags=55%, list=15%, signal=47%	71/10095/10092/60/10006/3071/695/7454/7456/10094/10093/55845	Bsm
R-HSA-1592230	Mitochondrial biogenesis	47	0.395077	1.79185	0.00219289	0.0126668	0.00984065	1183	tags=55%, list=30%, signal=39%	518/506/3418/10989/9551/10476/509/498/6742/515/808/440574/27109/805/125988/522/539/10632/521/2746/513/514/80205/516/517/7019	Bsm
R-HSA-5628897	TP53 Regulates Metabolic Genes	49	0.380826	1.74181	0.00226327	0.0129879	0.0100901	1475	tags=61%, list=37%, signal=39%	7295/2821/1349/28956/9377/9167/5052/1329/1337/7531/7001/1345/4697/6009/51241/1340/6834/5728/7533/1351/55004/84987/25824/1350/2744/5562/7529/10971/54205/1327	Bsm
R-HSA-9734009	Defective Intrinsic Pathway for Apoptosis	10	0.653996	1.95849	0.00231753	0.0132129	0.0102649	438	tags=60%, list=11%, signal=53%	708/826/5052/823/7531/7001	Bsm
R-HSA-948021	Transport to the Golgi and subsequent modification	73	0.352231	1.70168	0.0025074	0.0141122	0.0109635	2061	tags=75%, list=52%, signal=37%	8655/1075/832/79090/10175/22818/6396/126003/81876/58485/11316/381/54732/11258/9276/4253/7277/11014/51164/23256/23243/10960/830/27095/1314/10540/55860/22870/6711/378/829/2804/10905/10342/10945/5537/4124/10383/375056/1315/9527/1778/22872/51143/1522/6709/10972/1453/7109/84364/10959/2683/375/8775/7846	Bsm
R-HSA-157118	Signaling by NOTCH	99	0.324158	1.62606	0.00249988	0.0141122	0.0109635	1161	tags=46%, list=29%, signal=34%	5690/5686/5685/5694/5699/5696/4242/5683/5687/5704/9861/5684/2648/5721/7979/2208/83737/5682/9978/5705/5709/5715/10197/7090/4609/5688/5695/5691/5714/5719/5692/5708/5710/4904/5689/5720/9491/5698/3066/5713/489/51107/5717/11060/5706/6500	Bsm
R-HSA-199977	ER to Golgi Anterograde Transport	66	0.358808	1.71418	0.00254455	0.01423	0.0110551	2061	tags=79%, list=52%, signal=38%	8655/1075/832/79090/10175/22818/6396/126003/81876/58485/11316/381/54732/11258/9276/4253/7277/11014/51164/23256/23243/10960/830/27095/1314/10540/55860/22870/6711/378/829/2804/10342/10945/5537/10383/375056/1315/9527/1778/22872/51143/1522/6709/10972/1453/7109/84364/10959/375/8775/7846	Bsm
R-HSA-6814122	Cooperation of PDCL (PhLP1) and TRiC/CCT in G-protein beta folding	16	0.545166	1.88528	0.00268402	0.014915	0.0115872	1294	tags=75%, list=33%, signal=51%	10694/22948/7203/10576/2783/2787/908/10574/1457/1460/54331/6950	Bsm
R-HSA-1474244	Extracellular matrix organization	31	0.429158	1.78273	0.00347685	0.0191992	0.0149156	1092	tags=52%, list=28%, signal=38%	3384/3695/826/101/3688/3385/3683/823/5339/3676/682/1520/1310/3689/824/1286	Bsm
R-HSA-3299685	Detoxification of Reactive Oxygen Species	19	0.495353	1.80594	0.00405008	0.0222248	0.0172661	593	tags=53%, list=15%, signal=45%	7295/9588/5052/1535/1536/7001/847/475/25828/6647	Bsm
R-HSA-391251	Protein folding	41	0.391095	1.73334	0.00412276	0.0224831	0.0174668	1298	tags=59%, list=33%, signal=40%	5203/10694/22948/7203/402/10576/2783/2787/6902/60/908/10574/10471/1155/7277/5201/22803/1457/1460/5202/54461/54331/6950/83752	Bsm
R-HSA-5688426	Deubiquitination	123	0.297579	1.52729	0.00487558	0.0264245	0.0205288	960	tags=40%, list=24%, signal=31%	7416/5690/7419/5686/5685/5694/5699/7353/5696/60/5683/5687/6881/5704/9861/5684/55611/2648/5721/7979/5682/7415/5705/5709/5715/10197/10474/4609/5688/5728/5695/5691/57646/5714/7417/9960/5719/5692/5708/5710/29086/8724/5689/5720/8473/5887/9491/5698/23198	Bsm
R-HSA-446203	Asparagine N-linked glycosylation	107	0.306049	1.54479	0.00591767	0.0318756	0.0247637	2061	tags=70%, list=52%, signal=34%	8655/1075/832/79090/10175/22818/6396/126003/81876/58485/11316/381/54732/11258/1650/9276/6185/10956/4253/7415/7277/2762/11014/23193/51164/5589/23256/23243/10960/7903/51009/830/27095/5887/1314/84447/10540/55860/22870/6711/9695/5476/378/116150/7841/7314/829/2804/10905/10342/10945/5537/4124/10383/375056/1315/9527/1778/22872/51143/1522/6709/84061/55768/10972/1453/2923/7109/84364/10959/821/2683/375/8775/7846	Bsm
R-HSA-418594	G alpha (i) signalling events	45	0.369454	1.66932	0.00606489	0.0324693	0.0252249	729	tags=38%, list=18%, signal=31%	5580/8698/2783/2787/6001/10287/2771/808/5576/5515/63940/156/2773/805/5368/5518/5499	Bsm
R-HSA-1912408	Pre-NOTCH Transcription and Translation	18	-0.346039	-1.77127	0.00615834	0.0327698	0.0254584	2103	tags=94%, list=53%, signal=44%	22938/3020/27161/8850/3516/2033/7029/23112/192669/1387/27327/861/57690/84441/4853/3725/3021	Bsm
R-HSA-2555396	Mitotic Metaphase and Anaphase	120	0.29644	1.51689	0.00643872	0.0338515	0.0262987	1803	tags=62%, list=46%, signal=35%	5690/8655/5686/5685/5694/5699/5696/5901/7341/6396/27243/5683/5687/5520/5704/9861/5684/7324/5721/7979/5682/5529/5705/25978/5709/5715/7277/5515/10197/5688/5518/27338/5695/5691/55920/5714/8881/5719/5692/5708/5710/23047/8243/5689/5720/9491/5698/23198/22919/5713/7329/5717/5706/25936/3842/128866/9184/55869/7314/5707/5702/9798/51433/7443/10383/54820/27183/1778/51143/10213/5048/9126/23063/996	Bsm
R-HSA-68882	Mitotic Anaphase	120	0.29644	1.51689	0.00643872	0.0338515	0.0262987	1803	tags=62%, list=46%, signal=35%	5690/8655/5686/5685/5694/5699/5696/5901/7341/6396/27243/5683/5687/5520/5704/9861/5684/7324/5721/7979/5682/5529/5705/25978/5709/5715/7277/5515/10197/5688/5518/27338/5695/5691/55920/5714/8881/5719/5692/5708/5710/23047/8243/5689/5720/9491/5698/23198/22919/5713/7329/5717/5706/25936/3842/128866/9184/55869/7314/5707/5702/9798/51433/7443/10383/54820/27183/1778/51143/10213/5048/9126/23063/996	Bsm
R-HSA-445355	Smooth Muscle Contraction	13	0.527516	1.73434	0.00672409	0.0351414	0.0273008	1315	tags=77%, list=33%, signal=51%	302/7414/10627/808/103910/805/7094/4637/7170/7171	Bsm
R-HSA-15869	Metabolism of nucleotides	29	0.42216	1.7249	0.00702879	0.0365164	0.0283691	1926	tags=83%, list=49%, signal=43%	7295/2745/3704/79077/4831/471/3615/30833/1890/51251/10591/22978/353/9583/204/953/1635/2987/54963/4832/7296/11164/3614/132	Bsm
R-HSA-2980766	Nuclear Envelope Breakdown	23	-0.296219	-1.6737	0.00743971	0.0384239	0.029851	2446	tags=96%, list=62%, signal=37%	7175/7443/23399/11097/23225/53371/140609/23592/4927/5579/8815/5903/10783/23279/57122/7444/8021/9818/9972/2010/7112/4928	Bsm
R-HSA-3214842	HDMs demethylate histones	10	-0.462202	-1.77061	0.00838976	0.0430773	0.0334661	2131	tags=100%, list=54%, signal=46%	7404/5927/51780/22992/7403/80853/23081/23030/84159	Bsm
R-HSA-389960	Formation of tubulin folding intermediates by CCT/TriC	12	0.553074	1.76946	0.00926396	0.0472893	0.0367383	591	tags=58%, list=15%, signal=50%	10694/22948/7203/10576/908/10574/7277	Bsm
R-HSA-1280215	Cytokine Signaling in Immune system	306	0.242863	1.34432	0.00934116	0.0474077	0.0368304	1644	tags=49%, list=42%, signal=31%	970/10437/939/3965/5690/26469/2317/302/9246/5686/5580/7334/9636/1981/5685/5694/54920/5699/5696/3688/1445/7341/6773/6396/51447/8519/6888/6597/5683/5781/4282/1072/5687/8764/7409/7431/5704/9861/5684/942/1265/7324/9261/5478/5721/10581/6923/7979/2208/3936/5777/5682/9978/5705/5709/5715/7277/6647/5515/10197/6921/4609/5688/684/1901/23495/5518/3654/9470/5695/5606/7335/5691/5714/3561/1973/6654/3105/5719/5692/5708/3718/5710/4904/3669/6175/5689/8894/5720/9491/3717/3107/5698/23198/5300/3839/6195/3689/2185/5713/4869/92610/567/7329/5717/958/3106/9049/5706/29110/6500/5771/6813/9040/6059/84166/5295/6950/3134/4478/1977/7314/3312/240/998/5707/3320/3127/829/5702/3455/8678/3665/7322/960/9446/7175/1660/4599/3608/3663/51135/7318/10383/7323/5898/3460/3133/6868/9252/9466	Bsm
R-HSA-397014	Muscle contraction	31	0.402558	1.67223	0.00985488	0.0497275	0.0386326	1323	tags=55%, list=33%, signal=37%	302/7414/10627/7273/7431/808/103910/805/7094/6786/4637/489/7170/29766/6717/7171/3708	Bsm
R-HSA-5368286	Mitochondrial translation initiation	44	0.502396	1.75433	0.000277592	0.0434899	0.039534	799	tags=41%, list=19%, signal=34%	51023/65003/28973/64968/64949/64976/60488/10573/10884/28977/219402/84545/64975/64981/51258/5018/55052/55173	ABC
R-HSA-72689	Formation of a pool of free 40S subunits	96	0.415703	1.62849	0.000434774	0.0434899	0.039534	2361	tags=90%, list=55%, signal=41%	200916/8664/10480/6176/6175/6155/8668/6231/8669/6147/6222/9349/6229/3646/7311/6217/6154/6191/6152/6171/6202/6208/6187/6235/6133/6193/6181/1964/6204/51065/6227/6160/6158/4736/11224/8661/6206/6137/6136/6128/6232/6169/6218/6167/6189/6210/6188/8665/6224/6130/6207/6170/6142/6194/3921/6139/6141/6228/9045/6134/6132/6205/6138/6159/6201/6161/6143/6122/6157/25873/6165/27335/6168/6203/6173/6164/8666/6124/6234/23521/6135/6209/6146/6129/6223/6144	ABC
R-HSA-72706	GTP hydrolysis and joining of the 60S ribosomal subunit	106	0.410079	1.62728	0.000362901	0.0434899	0.039534	2361	tags=89%, list=55%, signal=41%	200916/1977/8664/10480/8894/6176/6175/6155/8668/1981/6231/8669/6147/6222/9349/6229/3646/7311/6217/6154/6191/6152/6171/6202/6208/6187/6235/6133/6193/6181/1964/6204/51065/6227/6160/6158/4736/11224/8661/6206/6137/6136/6128/6232/6169/6218/6167/6189/6210/6188/8665/6224/6130/6207/6170/6142/6194/3921/6139/6141/1973/6228/9045/6134/6132/6205/6138/9669/6159/6201/6161/6143/1968/6122/6157/25873/6165/27335/6168/6203/6173/6164/8666/1983/6124/6234/23521/6135/1974/6209/6146/6129/6223/6144	ABC
R-HSA-72764	Eukaryotic Translation Termination	86	0.422893	1.62556	0.000446391	0.0434899	0.039534	2361	tags=92%, list=55%, signal=42%	200916/6176/6175/6155/6231/51504/2935/2107/6147/6222/9349/6229/7311/6217/6154/6191/6152/6171/6202/6208/6187/6235/6133/6193/6181/6204/51065/6227/6160/6158/4736/11224/6206/6137/6136/6128/6232/6169/6218/6167/6189/6210/6188/6224/6130/6207/6170/6142/6194/3921/6139/6141/6228/9045/6134/6132/6205/6138/6159/6201/6161/6143/6122/6157/25873/6165/6168/6203/6173/6164/6124/6234/23521/6135/6209/6146/6129/6223/6144	ABC
R-HSA-2408557	Selenocysteine synthesis	86	0.421352	1.61963	0.000495176	0.0434899	0.039534	2361	tags=91%, list=55%, signal=42%	200916/22928/6176/6175/6155/6231/60678/6147/6222/9349/6229/7311/6217/6154/6191/6152/6171/6202/6208/6187/6235/6133/6193/6181/6204/51065/6227/6160/6158/4736/11224/6206/6137/6136/6128/6232/6169/6218/6167/6189/6210/6188/6224/6130/6207/6170/6142/6194/3921/6139/6141/6228/9045/6134/6132/6205/6138/6159/6201/6161/6143/6122/6157/25873/6165/6168/6203/6173/6164/6124/6234/23521/6135/6209/6146/6129/6223/6144	ABC
R-HSA-9633012	Response of EIF2AK4 (GCN2) to amino acid deficiency	90	0.417781	1.61791	0.000221861	0.0434899	0.039534	2361	tags=90%, list=55%, signal=41%	200916/1054/8894/6176/6175/6155/6231/6147/6222/9349/6229/7311/6217/6154/6191/6152/6171/6202/6208/6187/6235/6133/6193/6181/6204/51065/6227/6160/6158/4736/11224/6206/6137/6136/6128/6232/6169/6218/6167/6189/6210/6188/6224/6130/6207/6170/6142/6194/3921/6139/6141/10985/6228/9045/6134/6132/6205/6138/6159/6201/6161/6143/1968/6122/6157/25873/6165/6168/6203/6173/6164/468/6124/6234/23521/6135/6209/6146/6129/6223/6144	ABC
R-HSA-72613	Eukaryotic Translation Initiation	108	0.406492	1.61772	0.000362901	0.0434899	0.039534	2361	tags=88%, list=55%, signal=40%	200916/1977/8664/10480/8894/6176/6175/6155/8668/1981/6231/8669/6147/6222/9349/6229/3646/7311/6217/6154/6191/6152/6171/6202/6208/6187/6235/6133/6193/6181/1964/6204/51065/6227/6160/6158/4736/11224/8661/6206/6137/6136/6128/6232/6169/6218/6167/6189/6210/6188/8665/6224/6130/6207/6170/6142/6194/3921/6139/6141/1973/6228/9045/6134/6132/6205/6138/9669/6159/6201/6161/6143/8893/1968/6122/6157/25873/6165/27335/6168/6203/6173/6164/8666/1983/6124/6234/23521/6135/1974/6209/6146/6129/6223/6144	ABC
R-HSA-72737	Cap-dependent Translation Initiation	108	0.406492	1.61772	0.000362901	0.0434899	0.039534	2361	tags=88%, list=55%, signal=40%	200916/1977/8664/10480/8894/6176/6175/6155/8668/1981/6231/8669/6147/6222/9349/6229/3646/7311/6217/6154/6191/6152/6171/6202/6208/6187/6235/6133/6193/6181/1964/6204/51065/6227/6160/6158/4736/11224/8661/6206/6137/6136/6128/6232/6169/6218/6167/6189/6210/6188/8665/6224/6130/6207/6170/6142/6194/3921/6139/6141/1973/6228/9045/6134/6132/6205/6138/9669/6159/6201/6161/6143/8893/1968/6122/6157/25873/6165/27335/6168/6203/6173/6164/8666/1983/6124/6234/23521/6135/1974/6209/6146/6129/6223/6144	ABC
R-HSA-2408522	Selenoamino acid metabolism	88	0.419419	1.61552	0.00052628	0.0434899	0.039534	2361	tags=90%, list=55%, signal=41%	200916/22928/7296/6176/6175/6155/6231/60678/6147/6222/9349/6229/7311/6217/6154/6191/6152/6171/6202/6208/6187/6235/6133/6193/6181/6204/51065/6227/6160/6158/4736/11224/6206/6137/6136/6128/6232/6169/6218/6167/6189/6210/6188/6224/6130/6207/6170/6142/6194/3921/6139/6141/6228/9045/6134/6132/6205/6138/6159/6201/6161/6143/6122/6157/25873/6165/6168/6203/6173/6164/6124/6234/23521/6135/6209/6146/6129/6223/6144	ABC
R-HSA-72766	Translation	189	0.380219	1.60383	8.2155e-05	0.0434899	0.039534	2376	tags=80%, list=55%, signal=37%	51023/65003/28973/64968/200916/1977/57038/64949/64976/10952/8664/60488/6734/10573/10884/10480/28977/219402/28972/6185/84545/64975/6728/64981/8894/6176/51258/6175/6155/8668/5464/1981/6231/5018/51504/8669/55052/2935/2107/27068/55173/1933/6147/6222/9349/6229/3646/7311/6217/54948/6154/6191/6152/6171/6202/6208/6187/6235/6133/1937/6193/6181/1964/6204/51065/6227/90701/6160/6747/23478/6158/1915/4736/11224/8661/7818/6206/6137/6136/6128/6232/6169/11222/6218/6167/6189/64432/6210/6188/8665/6224/65005/6130/6207/6170/6142/6194/3921/6139/6141/1973/1938/6228/90480/9045/6134/6132/6205/6138/9669/122704/65993/6729/6159/6201/6161/6143/8893/23471/1968/6122/6157/25873/6165/27335/55699/79587/1650/7284/6168/6203/6173/6164/6745/8666/23480/1983/10240/60559/6748/6124/6234/23521/6135/1974/6209/6146/6129/6223/6144/54460	ABC
R-HSA-71291	Metabolism of amino acids and derivatives	162	0.374076	1.55598	0.000417468	0.0434899	0.039534	2361	tags=79%, list=55%, signal=37%	200916/10213/22928/5688/2746/4967/5717/10955/5686/4946/7296/5683/6176/6175/5719/6155/8942/5699/25828/6231/6611/152926/3712/5692/60678/7979/223/6147/6222/9349/6229/5684/7311/55526/6217/4953/6154/6191/6152/6171/6202/5713/6208/6187/6235/6133/6193/6181/5682/6204/5708/51065/6227/6160/5705/6158/4736/11224/1892/6206/6137/6136/6128/5710/6232/51582/5721/6169/6218/6167/5714/5707/6189/5695/6210/6188/6520/6224/6130/6723/6207/6170/6142/6194/3921/6139/5698/6141/5704/5694/6228/9045/8604/6134/3028/6132/6205/5687/6138/5709/6159/5691/5700/4507/6201/6161/6143/6122/6157/25873/6165/6168/6203/6173/6164/9861/10197/5685/6124/6234/23521/6135/6209/6146/57515/6129/6223/6144	ABC
R-HSA-156842	Eukaryotic Translation Elongation	88	0.416197	1.60312	0.000595138	0.0450817	0.040981	2361	tags=91%, list=55%, signal=42%	200916/6176/6175/6155/6231/1933/6147/6222/9349/6229/7311/6217/6154/6191/6152/6171/6202/6208/6187/6235/6133/1937/6193/6181/6204/51065/6227/6160/6158/1915/4736/11224/6206/6137/6136/6128/6232/6169/6218/6167/6189/6210/6188/6224/6130/6207/6170/6142/6194/3921/6139/6141/1938/6228/9045/6134/6132/6205/6138/6159/6201/6161/6143/6122/6157/25873/6165/6168/6203/6173/6164/6124/6234/23521/6135/6209/6146/6129/6223/6144	ABC
R-HSA-156902	Peptide chain elongation	85	0.422018	1.62157	0.000672389	0.0455472	0.0414041	2361	tags=92%, list=55%, signal=42%	200916/6176/6175/6155/6231/6147/6222/9349/6229/7311/6217/6154/6191/6152/6171/6202/6208/6187/6235/6133/6193/6181/6204/51065/6227/6160/6158/1915/4736/11224/6206/6137/6136/6128/6232/6169/6218/6167/6189/6210/6188/6224/6130/6207/6170/6142/6194/3921/6139/6141/1938/6228/9045/6134/6132/6205/6138/6159/6201/6161/6143/6122/6157/25873/6165/6168/6203/6173/6164/6124/6234/23521/6135/6209/6146/6129/6223/6144	ABC
R-HSA-156827	L13a-mediated translational silencing of Ceruloplasmin expression	105	0.404961	1.60269	0.000761577	0.0455472	0.0414041	2361	tags=88%, list=55%, signal=40%	200916/1977/8664/10480/8894/6176/6175/6155/8668/1981/6231/8669/6147/6222/9349/6229/3646/7311/6217/6154/6191/6152/6171/6202/6208/6187/6235/6133/6193/6181/1964/6204/51065/6227/6160/6158/4736/11224/8661/6206/6137/6136/6128/6232/6169/6218/6167/6189/6210/6188/8665/6224/6130/6207/6170/6142/6194/3921/6139/6141/1973/6228/9045/6134/6132/6205/6138/6159/6201/6161/6143/1968/6122/6157/25873/6165/27335/6168/6203/6173/6164/8666/6124/6234/23521/6135/1974/6209/6146/6129/6223/6144	ABC
R-HSA-975956	Nonsense Mediated Decay (NMD) independent of the Exon Junction Complex (EJC)	88	0.412307	1.58813	0.00080171	0.0455472	0.0414041	2361	tags=90%, list=55%, signal=41%	200916/6176/6175/6155/1981/6231/2935/2107/6147/6222/9349/6229/7311/6217/6154/6191/6152/6171/6202/6208/6187/6235/6133/6193/6181/6204/51065/6227/6160/6158/4736/11224/6206/6137/6136/6128/6232/6169/6218/6167/6189/6210/6188/6224/6130/6207/6170/6142/6194/3921/6139/6141/6228/9045/6134/6132/6205/6138/6159/6201/6161/6143/6122/6157/25873/6165/6168/6203/6173/6164/6124/6234/23521/6135/6209/6146/6129/6223/6144	ABC
R-HSA-1799339	SRP-dependent cotranslational protein targeting to membrane	104	0.399931	1.58191	0.000749496	0.0455472	0.0414041	2361	tags=88%, list=55%, signal=40%	200916/10952/6734/28972/6185/6728/6176/6175/6155/6231/6147/6222/9349/6229/7311/6217/6154/6191/6152/6171/6202/6208/6187/6235/6133/6193/6181/6204/51065/6227/90701/6160/6747/23478/6158/4736/11224/6206/6137/6136/6128/6232/6169/6218/6167/6189/6210/6188/6224/6130/6207/6170/6142/6194/3921/6139/6141/6228/9045/6134/6132/6205/6138/6729/6159/6201/6161/6143/23471/6122/6157/25873/6165/1650/6168/6203/6173/6164/6745/23480/60559/6748/6124/6234/23521/6135/6209/6146/6129/6223/6144	ABC
R-HSA-5368287	Mitochondrial translation	45	0.490796	1.71776	0.000967957	0.0476655	0.0433298	799	tags=40%, list=19%, signal=33%	51023/65003/28973/64968/64949/64976/60488/10573/10884/28977/219402/84545/64975/64981/51258/5018/55052/55173	ABC
R-HSA-5389840	Mitochondrial translation elongation	44	0.479374	1.67394	0.000909764	0.0476655	0.0433298	799	tags=39%, list=19%, signal=32%	51023/65003/28973/64968/64949/64976/60488/10573/10884/28977/84545/64975/64981/51258/5018/55052/55173	ABC
R-HSA-192823	Viral mRNA Translation	85	0.414721	1.59353	0.000996309	0.0476655	0.0433298	2361	tags=89%, list=55%, signal=41%	200916/6176/6175/6155/6231/6147/6222/9349/6229/7311/6217/6154/6191/6152/6171/6202/6208/6187/6235/6133/6193/6181/6204/51065/6227/6160/6158/4736/11224/6206/6137/6136/6128/6232/6169/6218/6167/6189/6210/6188/6224/6130/6207/6170/6142/6194/3921/6139/6141/6228/9045/6134/6132/6205/6138/6159/6201/6161/6143/6122/6157/25873/6165/6168/6203/6173/6164/6124/6234/23521/6135/6209/6146/6129/6223/6144	ABC
R-HSA-156902	Peptide chain elongation	86	0.563759	2.21128	1e-10	2.70115e-08	2.10046e-08	1927	tags=90%, list=38%, signal=57%	6138/3921/6139/6224/1915/6154/6194/6206/9045/6128/6168/6175/6189/6231/6124/6155/6132/9349/6146/200916/6129/6152/6167/6173/6188/6217/4736/6176/6207/23521/6187/1938/6130/6222/6165/6147/6228/6159/6158/6160/6169/6218/2197/6232/6134/6202/6133/6157/6143/6170/6201/6136/6161/6191/6164/6235/6205/6156/6137/6181/11224/6141/6193/6142/6227/6122/6171/6135/6208/25873/6233/6229/6203/6144/6230/7311/6209	ASC
R-HSA-156842	Eukaryotic Translation Elongation	89	0.559412	2.20098	1e-10	2.70115e-08	2.10046e-08	1927	tags=89%, list=38%, signal=56%	6138/3921/6139/6224/1915/6154/6194/6206/9045/6128/6168/6175/6189/6231/6124/6155/6132/9349/6146/200916/6129/6152/6167/1937/6173/6188/6217/4736/6176/6207/23521/6187/1938/6130/6222/6165/6147/6228/6159/6158/6160/6169/6218/2197/6232/6134/6202/6133/6157/6143/6170/6201/6136/6161/6191/6164/6235/6205/6156/6137/6181/11224/6141/6193/6142/6227/6122/6171/6135/6208/1933/25873/6233/6229/6203/6144/6230/7311/6209	ASC
R-HSA-72689	Formation of a pool of free 40S subunits	97	0.54937	2.18637	1e-10	2.70115e-08	2.10046e-08	1927	tags=87%, list=38%, signal=55%	8664/6138/3921/3646/6139/6224/8666/8668/6154/6194/6206/27335/8665/9045/6128/6168/6175/6189/6231/6124/6155/6132/9349/6146/10480/200916/6129/6152/6167/6173/6188/6217/4736/6176/6207/23521/6187/6130/6222/8667/6165/6147/6228/6159/6158/6160/6169/6218/2197/6232/6134/6202/6133/6157/6143/6170/6201/6136/6161/6191/6164/6235/6205/6156/6137/6181/11224/6141/6193/6142/6227/6122/6171/6135/6208/25873/8661/6233/6229/6203/6144/6230/7311/6209	ASC
R-HSA-192823	Viral mRNA Translation	86	0.554695	2.17573	1.43537e-10	2.70115e-08	2.10046e-08	1927	tags=88%, list=38%, signal=56%	6138/3921/6139/6224/6154/6194/6206/9045/6128/6168/6175/6189/6231/6124/6155/6132/9349/6146/200916/6129/6152/6167/6173/6188/6217/4736/6176/6207/23521/6187/6130/6222/6165/6147/6228/6159/6158/6160/6169/6218/2197/6232/6134/6202/6133/6157/6143/6170/6201/6136/6161/6191/6164/6235/6205/6156/6137/6181/11224/6141/6193/6142/6227/6122/6171/6135/6208/25873/6233/6229/2926/6203/6144/6230/7311/6209	ASC
R-HSA-72764	Eukaryotic Translation Termination	88	0.547676	2.15273	2.16308e-10	2.70115e-08	2.10046e-08	1927	tags=88%, list=38%, signal=55%	6138/3921/6139/6224/6154/6194/6206/9045/6128/6168/6175/6189/6231/6124/6155/6132/9349/6146/200916/6129/6152/6167/6173/6188/6217/4736/6176/6207/23521/6187/6130/6222/6165/6147/6228/6159/6158/6160/6169/6218/2197/6232/6134/6202/6133/6157/6143/6170/6201/6136/6161/6191/6164/6235/6205/6156/6137/6181/11224/6141/6193/6142/6227/6122/6171/6135/6208/25873/6233/6229/51504/327/6203/6144/6230/7311/6209	ASC
R-HSA-156827	L13a-mediated translational silencing of Ceruloplasmin expression	107	0.527335	2.12728	1.58784e-10	2.70115e-08	2.10046e-08	1927	tags=83%, list=38%, signal=53%	8664/6138/3921/3646/6139/6224/8666/8668/6154/6194/6206/27335/1973/8665/9045/6128/6168/6175/6189/6231/6124/6155/6132/9349/6146/10480/200916/6129/6152/6167/6173/6188/26986/6217/4736/6176/6207/23521/6187/6130/6222/8667/6165/6147/6228/6159/6158/6160/6169/6218/2197/6232/6134/6202/6133/6157/6143/6170/6201/6136/6161/6191/6164/6235/6205/6156/6137/6181/11224/6141/6193/6142/6227/6122/6171/6135/6208/25873/8894/8661/6233/6229/1968/6203/6144/6230/7458/7311/6209	ASC
R-HSA-72706	GTP hydrolysis and joining of the 60S ribosomal subunit	108	0.516032	2.08526	2.1433e-10	2.70115e-08	2.10046e-08	1927	tags=81%, list=38%, signal=52%	8664/6138/3921/3646/6139/6224/8666/8668/6154/6194/6206/27335/1973/8665/9045/6128/6168/6175/6189/6231/6124/6155/6132/9349/6146/10480/200916/6129/6152/6167/6173/6188/6217/4736/6176/6207/23521/6187/6130/6222/8667/6165/6147/6228/6159/6158/6160/6169/6218/2197/6232/6134/6202/6133/6157/6143/6170/6201/6136/6161/6191/6164/6235/6205/6156/6137/6181/11224/6141/6193/6142/6227/6122/6171/6135/6208/25873/8894/8661/6233/6229/1968/6203/6144/6230/7458/7311/6209	ASC
R-HSA-9675108	Nervous system development	267	0.411259	1.78711	2.06752e-10	2.70115e-08	2.10046e-08	1708	tags=58%, list=33%, signal=41%	71/51466/10627/10095/60/7408/7094/3984/10093/103910/10094/6195/1072/4627/10487/5699/10092/6597/5682/10097/5720/5216/5704/5696/6138/3921/11313/7410/6139/7903/6224/7402/5058/9475/5594/6154/6194/6206/4637/4116/22916/9045/6128/5690/6168/5710/6175/5698/6189/6231/5688/6124/6155/6132/9349/6146/5685/7430/200916/6129/6152/6167/5713/6173/10921/6711/6188/1211/26986/3066/5715/7979/3326/10109/4478/6217/4736/5684/6176/6207/23521/6187/3688/6130/6222/5683/6165/6147/5700/6228/5689/9861/6159/6158/5694/30011/6160/10154/3320/6169/6218/51107/2197/6232/6134/6202/6133/6157/6143/6170/10096/7277/6921/998/5693/5686/5687/6201/10552/5576/6136/6161/6191/6164/1459/6709/5714/9978/6235/6205/6156/23198/7846/6137/6181/5705/11224/6141/6193/6142/6227/6122/5719/5290/6171/387/6135/6208/5718/10197/5695/2885/6464/25873/6233	ASC
R-HSA-376176	Signaling by ROBO receptors	168	0.465698	1.96477	3.11631e-10	3.4591e-08	2.68987e-08	1730	tags=67%, list=34%, signal=46%	51466/7408/10487/5699/5682/5720/5216/5704/5696/6138/3921/6139/6224/5058/6154/6194/6206/4116/22916/9045/6128/5690/6168/5710/6175/5698/6189/6231/5688/6124/6155/6132/9349/6146/5685/200916/6129/6152/6167/5713/6173/10921/6188/26986/5715/7979/6217/4736/5684/6176/6207/23521/6187/6130/6222/5683/6165/6147/5700/6228/5689/9861/6159/6158/5694/6160/6169/6218/2197/6232/6134/6202/6133/6157/6143/6170/6921/998/5693/5686/5687/6201/5576/6136/6161/6191/6164/5714/9978/6235/6205/6156/23198/6137/6181/5705/11224/6141/6193/6142/6227/6122/5719/6171/387/6135/6208/5718/10197/5695/25873/6233/6229	ASC
R-HSA-2408557	Selenocysteine synthesis	87	0.549538	2.15878	3.97837e-10	3.61309e-08	2.80961e-08	1927	tags=87%, list=38%, signal=55%	22928/6138/3921/6139/6224/6154/6194/6206/9045/6128/6168/6175/6189/6231/6124/6155/6132/9349/6146/200916/6129/6152/6167/6173/6188/6217/4736/6176/6207/23521/6187/6130/6222/6165/6147/6228/6159/6158/6160/6169/6218/2197/6232/6134/6202/6133/6157/6143/6170/6201/6136/6161/6191/6164/6235/6205/6156/6137/6181/11224/6141/6193/6142/6227/6122/6171/6135/6208/25873/6233/6229/6203/6144/6230/7311/6209	ASC
R-HSA-168249	Innate Immune System	469	0.36471	1.63638	3.87901e-10	3.61309e-08	2.80961e-08	1922	tags=51%, list=38%, signal=35%	51316/9450/7462/11031/4033/1536/1522/71/963/1378/79930/9447/6402/6282/23406/8635/10095/60/4064/1265/10970/5580/54509/127829/3984/84329/8895/10093/84265/9588/302/5777/960/28988/7454/10094/6195/1072/10695/4627/10120/5878/51816/374403/10487/9246/5699/10092/5682/29108/6778/8411/10097/3133/5720/6500/10694/5880/529/3615/5704/84166/4048/5696/847/8673/3708/7295/1520/7410/7334/1915/8655/695/5058/3071/3384/5594/2821/3163/1727/1508/56954/10125/9208/8560/9140/10576/3107/5478/567/5049/3106/3428/5690/55845/598/4689/55004/4179/5710/23250/5698/4718/1326/5688/7415/11333/55754/51082/226/5685/391/57153/26578/5036/353/1499/808/5713/10163/5518/801/5715/7979/5315/3326/10109/10628/5684/830/23291/3683/1938/51135/2353/3608/4831/51552/58485/5683/5700/533/5689/9861/23526/2950/1476/5694/1075/805/9535/3320/6039/9114/5476/10096/823/1992/998/5693/5686/5687/10552/5435/2665/5223/14/170506/23646/1509/9261/6709/5714/51411/961/8454/30/10450/5970/9961/23198/3837/84433/5705/2547/837/9296/3958/10159/3614/1604/23071/4126/5094/7335/203068/8773/9020/5719/2495/5290/387/5515/51719/4282/9761/5718/10197/3385/5695/10006/684/7879/2885/6464/975/1315/6233/23593/10235/10890/2171/26999/1535/22931/5691/5534/327/23197/5300/54476/5788/7323/9868/3093/9550/9798/5660/7311/2896	ASC
R-HSA-72766	Translation	237	0.422661	1.8222	4.79823e-10	3.99453e-08	3.10622e-08	2030	tags=69%, list=40%, signal=43%	5018/8664/51264/29074/9801/64432/79590/10573/27068/51649/55168/6138/3921/55052/3646/6139/6224/2193/1915/54948/29088/8666/7818/8668/6154/6194/6206/27335/1973/8665/51073/60488/63931/9045/6128/6168/51318/6175/64981/6189/6231/6124/64968/6155/10952/6132/9349/6146/54516/10480/9553/200916/6129/6152/6167/6726/1937/51023/6173/28973/6188/26986/64928/56945/55173/6217/4736/6176/6207/23521/6187/1938/23478/6130/5464/6182/6222/8667/6165/219402/6147/6228/6183/6159/6158/6160/23107/6169/51069/6218/2197/6232/6134/65080/6202/10240/6133/6157/28998/6143/6170/7284/10884/122704/64975/54148/51642/6201/65005/6136/6161/6191/28972/6164/28957/64983/6235/6205/6156/64949/6137/6734/6181/11224/6141/6193/6142/28977/6227/6122/6171/6135/6208/118487/1933/57129/55037/25873/8894/8661/6233/6229/1968/65993/85476/23480/51504/9521/79587/327/6203/6144/10056/6230/7458/7311/6209/11222/26284/6204/64978/6728/51116	ASC
R-HSA-9010553	Regulation of expression of SLITs and ROBOs	147	0.476249	1.98906	7.1042e-10	5.06935e-08	3.94203e-08	1927	tags=76%, list=38%, signal=49%	5699/5682/5720/5704/5696/6138/3921/6139/6224/6154/6194/6206/4116/22916/9045/6128/5690/6168/5710/6175/5698/6189/6231/5688/6124/6155/6132/9349/6146/5685/200916/6129/6152/6167/5713/6173/10921/6188/26986/5715/7979/6217/4736/5684/6176/6207/23521/6187/6130/6222/5683/6165/6147/5700/6228/5689/9861/6159/6158/5694/6160/6169/6218/2197/6232/6134/6202/6133/6157/6143/6170/6921/5693/5686/5687/6201/6136/6161/6191/6164/5714/9978/6235/6205/6156/23198/6137/6181/5705/11224/6141/6193/6142/6227/6122/5719/6171/6135/6208/5718/10197/5695/25873/6233/6229/5691/6923/6203/6144/6230/7311/6209	ASC
R-HSA-422475	Axon guidance	261	0.410595	1.78159	6.60909e-10	5.06935e-08	3.94203e-08	1708	tags=58%, list=33%, signal=41%	71/51466/10627/10095/60/7408/7094/3984/10093/103910/10094/6195/1072/4627/10487/5699/10092/5682/10097/5720/5216/5704/5696/6138/3921/11313/7410/6139/7903/6224/5058/9475/5594/6154/6194/6206/4637/4116/22916/9045/6128/5690/6168/5710/6175/5698/6189/6231/5688/6124/6155/6132/9349/6146/5685/7430/200916/6129/6152/6167/5713/6173/10921/6711/6188/1211/26986/5715/7979/3326/10109/4478/6217/4736/5684/6176/6207/23521/6187/3688/6130/6222/5683/6165/6147/5700/6228/5689/9861/6159/6158/5694/30011/6160/10154/3320/6169/6218/51107/2197/6232/6134/6202/6133/6157/6143/6170/10096/7277/6921/998/5693/5686/5687/6201/10552/5576/6136/6161/6191/6164/1459/6709/5714/9978/6235/6205/6156/23198/7846/6137/6181/5705/11224/6141/6193/6142/6227/6122/5719/5290/6171/387/6135/6208/5718/10197/5695/2885/6464/25873/6233	ASC
R-HSA-9633012	Response of EIF2AK4 (GCN2) to amino acid deficiency	93	0.535093	2.1165	9.03682e-10	5.64237e-08	4.38762e-08	1927	tags=83%, list=38%, signal=53%	6138/3921/6139/6224/6154/6194/6206/9045/6128/6168/6175/6189/6231/6124/6155/6132/9349/6146/200916/6129/6152/6167/6173/6188/6217/4736/6176/6207/23521/6187/6130/6222/6165/6147/6228/6159/6158/6160/6169/6218/2197/6232/6134/6202/6133/6157/6143/6170/6201/6136/6161/6191/6164/6235/6205/6156/6137/6181/11224/6141/6193/6142/6227/6122/6171/6135/6208/25873/8894/6233/6229/1968/6203/6144/6230/7311/6209	ASC
R-HSA-8868773	rRNA processing in the nucleus and cytosol	142	0.471384	1.96012	8.93631e-10	5.64237e-08	4.38762e-08	1995	tags=76%, list=39%, signal=48%	84128/28987/10438/6138/3921/84946/6139/6224/92856/118460/6154/6194/6206/9045/22803/6128/6168/6175/6189/6231/6124/6155/6132/8780/9349/6146/200916/54433/23246/6129/6152/1736/6167/6173/55505/6188/6217/4736/6176/6207/23521/6187/23016/6130/6222/6165/11340/6147/6228/26354/6159/6158/6160/6169/6218/2197/6232/6134/6202/6133/6157/6143/6170/88745/1453/6201/11103/6136/6161/10556/4691/6191/79707/6164/10528/6235/56915/6205/6156/6137/115939/6181/11224/6141/6193/11056/6142/6227/6122/6171/6135/6208/25873/6233/6229/9790/54512/51504/55272/6203/6144/6230/7311/6209/51013/79897/6204/55651	ASC
R-HSA-71291	Metabolism of amino acids and derivatives	187	0.441642	1.87751	1.04618e-09	6.14784e-08	4.78068e-08	2005	tags=71%, list=39%, signal=45%	8942/22928/5699/5682/5720/5704/5696/6138/3921/6139/6224/3712/6154/593/6194/4507/6206/8604/9045/64087/6128/5690/6168/5710/191/6175/5698/2746/6189/6231/5688/6124/6155/6132/9349/6146/5685/200916/6129/6152/6167/4953/5713/6173/6188/5715/7979/6217/4736/29920/5684/6176/6207/23521/6187/6130/6222/152926/5683/6165/6147/5700/6228/5689/9861/6159/6158/5694/6160/4946/6169/6218/2197/6232/6134/6202/6133/6157/6143/6170/435/1738/5693/5686/5687/6201/6136/6161/1743/6191/29968/6164/5714/4967/6235/6205/6156/23198/6137/6181/5705/11224/6141/6193/6142/6227/6122/6611/5719/6171/6135/6208/5718/10197/5695/25873/6233/6229/5691/9521/6203/25828/6144/6230/7311/6209/196743/6520/51074/6204/5692/2653	ASC
R-HSA-975956	Nonsense Mediated Decay (NMD) independent of the Exon Junction Complex (EJC)	90	0.539434	2.12643	1.85091e-09	1.02725e-07	7.98813e-08	1927	tags=86%, list=38%, signal=54%	6138/3921/6139/6224/6154/6194/6206/22916/9045/6128/6168/6175/6189/6231/6124/6155/6132/9349/6146/200916/6129/6152/6167/6173/6188/26986/6217/4736/6176/6207/23521/6187/6130/6222/6165/6147/6228/6159/6158/6160/6169/6218/2197/6232/6134/6202/6133/6157/6143/6170/6201/6136/6161/6191/6164/6235/6205/6156/6137/6181/11224/6141/6193/6142/6227/6122/6171/6135/6208/25873/6233/6229/6203/6144/6230/7311/6209	ASC
R-HSA-72613	Eukaryotic Translation Initiation	113	0.496716	2.01909	3.81662e-09	1.9064e-07	1.48245e-07	1927	tags=79%, list=38%, signal=50%	8664/6138/3921/3646/6139/6224/8666/8668/6154/6194/6206/27335/1973/8665/9045/6128/6168/6175/6189/6231/6124/6155/6132/9349/6146/10480/200916/6129/6152/6167/6173/6188/26986/6217/4736/6176/6207/23521/6187/6130/6222/8667/6165/6147/6228/6159/6158/6160/6169/6218/2197/6232/6134/6202/6133/6157/6143/6170/6201/6136/6161/6191/6164/6235/6205/6156/6137/6181/11224/6141/6193/6142/6227/6122/6171/6135/6208/25873/8894/8661/6233/6229/1968/6203/6144/6230/7458/7311/6209	ASC
R-HSA-72737	Cap-dependent Translation Initiation	113	0.496716	2.01909	3.81662e-09	1.9064e-07	1.48245e-07	1927	tags=79%, list=38%, signal=50%	8664/6138/3921/3646/6139/6224/8666/8668/6154/6194/6206/27335/1973/8665/9045/6128/6168/6175/6189/6231/6124/6155/6132/9349/6146/10480/200916/6129/6152/6167/6173/6188/26986/6217/4736/6176/6207/23521/6187/6130/6222/8667/6165/6147/6228/6159/6158/6160/6169/6218/2197/6232/6134/6202/6133/6157/6143/6170/6201/6136/6161/6191/6164/6235/6205/6156/6137/6181/11224/6141/6193/6142/6227/6122/6171/6135/6208/25873/8894/8661/6233/6229/1968/6203/6144/6230/7458/7311/6209	ASC
R-HSA-8953897	Cellular responses to stimuli	460	0.357075	1.6005	4.01647e-09	1.91069e-07	1.48579e-07	2314	tags=61%, list=45%, signal=37%	1032/3008/1536/3021/5925/832/5580/7094/10294/4502/9588/6907/25994/6195/10935/5699/5682/5720/3281/6500/10111/529/4697/5704/5696/6138/3921/847/10762/7295/1349/4927/6139/55062/6224/1915/8655/118460/5226/6834/3309/5594/10728/7324/54386/3163/9167/6888/10370/6154/6647/6194/6206/7086/9812/4802/51501/10130/9045/6128/5690/6168/598/10963/1350/4689/55004/3159/5710/10540/6175/5698/6189/6231/118/5688/7415/6124/6155/6132/84987/9349/6146/1329/5685/200916/6129/10808/6152/6167/30827/5713/6173/207/3020/6188/5715/7979/3326/10628/6217/4736/5684/6176/6207/830/23521/54205/3091/6187/11331/23016/6130/2353/5931/6396/64682/1345/6222/7027/5683/22809/6165/11340/6147/5700/6228/533/9973/5689/9861/2950/6119/6159/1327/6158/5694/6160/246184/3320/6169/7175/6218/9114/2197/6232/6134/6202/6133/6157/6143/6170/9817/3308/7277/7531/6921/5693/10121/4683/51726/208/5686/5687/6201/8570/6136/1029/6161/9377/6648/1351/6191/6009/84447/116228/2931/9261/6164/1459/5714/10525/9978/8454/6235/56915/5970/6205/6156/23198/7846/6137/6734/6181/5705/9296/11224/6141/6193/3301/6142/6227/6122/389541/5719/6171/6135/6208/5718/10197/5695/6464/25873/8894/6233/26277/6229/96764/1968/54512/1535/5691/10128/90639/6923/573/6203/1337/25828/7514/50488/6144/7323/22955/6230/9550/30001/7311/1027/6209/51013/1781/5073/6204/1387/5692/119504/22872/23054/1460/5034/10213/6095/8841/653361/2033/51065/51382/6767/29855/23279/153222/27102/80205/10730/7316/5052/5708/6745/192669/9611/84790/472/5717/6223/5709/7013/51241/9612/5393/6774/996	ASC
R-HSA-2408522	Selenoamino acid metabolism	93	0.525139	2.07713	4.37403e-09	1.98621e-07	1.54451e-07	1927	tags=84%, list=38%, signal=53%	22928/6138/3921/6139/6224/6154/6194/6206/9045/6128/6168/191/6175/6189/6231/6124/6155/6132/9349/6146/200916/6129/6152/6167/6173/6188/6217/4736/6176/6207/23521/6187/6130/6222/6165/6147/6228/6159/6158/6160/6169/6218/2197/6232/6134/6202/6133/6157/6143/6170/6201/6136/6161/6191/6164/6235/6205/6156/6137/6181/11224/6141/6193/6142/6227/6122/6171/6135/6208/25873/6233/6229/9521/6203/6144/6230/7311/6209	ASC
R-HSA-927802	Nonsense-Mediated Decay (NMD)	108	0.494184	1.99697	6.17779e-09	2.4134e-07	1.87671e-07	1927	tags=77%, list=38%, signal=49%	6138/55629/3921/6139/6224/6154/6194/6206/4116/22916/9045/6128/6168/6175/6189/6231/6124/6155/6132/9349/6146/200916/6129/6152/6167/6173/10921/5518/6188/26986/6217/4736/6176/6207/23521/6187/6130/6222/6165/6147/6228/6159/6158/6160/6169/6218/2197/6232/6134/6202/6133/6157/6143/6170/6201/6136/6161/6191/6164/6235/6205/6156/6137/6181/11224/6141/6193/6142/6227/6122/6171/5515/6135/6208/25873/6233/6229/6203/6144/5520/6230/7311/6209	ASC
R-HSA-975957	Nonsense Mediated Decay (NMD) enhanced by the Exon Junction Complex (EJC)	108	0.494184	1.99697	6.17779e-09	2.4134e-07	1.87671e-07	1927	tags=77%, list=38%, signal=49%	6138/55629/3921/6139/6224/6154/6194/6206/4116/22916/9045/6128/6168/6175/6189/6231/6124/6155/6132/9349/6146/200916/6129/6152/6167/6173/10921/5518/6188/26986/6217/4736/6176/6207/23521/6187/6130/6222/6165/6147/6228/6159/6158/6160/6169/6218/2197/6232/6134/6202/6133/6157/6143/6170/6201/6136/6161/6191/6164/6235/6205/6156/6137/6181/11224/6141/6193/6142/6227/6122/6171/5515/6135/6208/25873/6233/6229/6203/6144/5520/6230/7311/6209	ASC
R-HSA-6791226	Major pathway of rRNA processing in the nucleolus and cytosol	135	0.469714	1.94462	5.70279e-09	2.4134e-07	1.87671e-07	1986	tags=76%, list=39%, signal=47%	84128/28987/10438/6138/3921/84946/6139/6224/92856/118460/6154/6194/6206/9045/22803/6128/6168/6175/6189/6231/6124/6155/6132/8780/9349/6146/200916/23246/6129/6152/6167/6173/6188/6217/4736/6176/6207/23521/6187/23016/6130/6222/6165/11340/6147/6228/26354/6159/6158/6160/6169/6218/2197/6232/6134/6202/6133/6157/6143/6170/88745/1453/6201/11103/6136/6161/10556/4691/6191/79707/6164/10528/6235/56915/6205/6156/6137/6181/11224/6141/6193/11056/6142/6227/6122/6171/6135/6208/25873/6233/6229/9790/54512/55272/6203/6144/6230/7311/6209/51013/79897/6204	ASC
R-HSA-72312	rRNA processing	147	0.461212	1.92626	6.48488e-09	2.4134e-07	1.87671e-07	1995	tags=75%, list=39%, signal=47%	84128/28987/10438/6138/3921/84946/6139/6224/92856/118460/6154/6194/6206/9692/9045/22803/6128/6168/6175/6189/6231/6124/6155/6132/8780/9349/6146/200916/54433/23246/6129/6152/1736/6167/6173/55505/6188/6217/4736/6176/6207/23521/6187/23016/6130/6222/6165/11340/6147/6228/26354/6159/6158/6160/6169/6218/2197/6232/6134/6202/6133/6157/6143/6170/88745/60528/1453/6201/11103/6136/6161/10556/4691/6191/79707/6164/10528/6235/56915/6205/6156/6137/115939/6181/11224/6141/6193/11056/6142/6227/6122/6171/6135/6208/25873/6233/6229/9790/54512/51504/55272/6203/6144/6230/7311/6209/51013/79897/6204/55651	ASC
R-HSA-2262752	Cellular responses to stress	458	0.357206	1.60054	6.52271e-09	2.4134e-07	1.87671e-07	2314	tags=61%, list=45%, signal=37%	1032/3008/1536/3021/5925/832/5580/7094/10294/9588/6907/25994/6195/10935/5699/5682/5720/3281/6500/10111/529/4697/5704/5696/6138/3921/847/10762/7295/1349/4927/6139/55062/6224/1915/8655/118460/5226/6834/3309/5594/10728/7324/54386/3163/9167/6888/10370/6154/6647/6194/6206/7086/9812/4802/51501/10130/9045/6128/5690/6168/598/10963/1350/4689/55004/3159/5710/10540/6175/5698/6189/6231/118/5688/7415/6124/6155/6132/84987/9349/6146/1329/5685/200916/6129/10808/6152/6167/30827/5713/6173/207/3020/6188/5715/7979/3326/10628/6217/4736/5684/6176/6207/830/23521/54205/3091/6187/11331/23016/6130/2353/5931/6396/64682/1345/6222/7027/5683/22809/6165/11340/6147/5700/6228/533/9973/5689/9861/2950/6119/6159/1327/6158/5694/6160/246184/3320/6169/7175/6218/9114/2197/6232/6134/6202/6133/6157/6143/6170/9817/3308/7277/7531/6921/5693/10121/4683/51726/208/5686/5687/6201/8570/6136/1029/6161/9377/6648/1351/6191/6009/84447/116228/2931/9261/6164/1459/5714/10525/9978/8454/6235/56915/5970/6205/6156/23198/7846/6137/6734/6181/5705/9296/11224/6141/6193/3301/6142/6227/6122/389541/5719/6171/6135/6208/5718/10197/5695/6464/25873/8894/6233/26277/6229/96764/1968/54512/1535/5691/10128/90639/6923/573/6203/1337/25828/7514/50488/6144/7323/22955/6230/9550/30001/7311/1027/6209/51013/1781/5073/6204/1387/5692/119504/22872/23054/1460/5034/10213/6095/8841/653361/2033/51065/51382/6767/29855/23279/153222/27102/80205/10730/7316/5052/5708/6745/192669/9611/84790/472/5717/6223/5709/7013/51241/9612/5393/6774/996	ASC
R-HSA-9711097	Cellular response to starvation	115	0.480074	1.95402	1.49057e-08	5.31812e-07	4.13548e-07	1927	tags=75%, list=38%, signal=48%	529/6138/3921/6139/6224/6154/6194/6206/9045/6128/6168/55004/6175/6189/6231/6124/6155/6132/9349/6146/200916/6129/6152/6167/6173/6188/6217/4736/6176/6207/23521/6187/6130/6396/6222/6165/6147/6228/533/6159/6158/6160/6169/6218/9114/2197/6232/6134/6202/6133/6157/6143/6170/6201/6136/6161/6191/6009/6164/6235/6205/6156/6137/6181/9296/11224/6141/6193/6142/6227/6122/389541/6171/6135/6208/25873/8894/6233/6229/1968/6203/6144/6230/9550/7311/6209	ASC
R-HSA-168273	Influenza Viral RNA Transcription and Replication	122	0.465322	1.9076	3.62476e-08	1.24867e-06	9.70989e-07	1989	tags=73%, list=39%, signal=46%	5436/6138/3921/10762/4927/6139/6224/6154/6194/6206/9045/6128/6168/6175/6189/6231/6124/6155/6132/9349/6146/200916/6129/6152/6167/6173/6188/6217/4736/6176/6207/23521/6187/6130/6396/6222/6165/6147/6228/6159/5432/6158/6160/3320/6169/7175/6218/2197/6232/6134/6202/6133/6157/6143/6170/6201/5435/6136/6161/6191/6164/6235/6205/6156/6137/6181/11224/6141/6193/6142/6227/6122/6171/6135/6208/25873/6233/6229/2926/5430/5433/6203/6144/3843/6230/7311/6209/6204/5441	ASC
R-HSA-1799339	SRP-dependent cotranslational protein targeting to membrane	108	0.480321	1.94095	4.27274e-08	1.38979e-06	1.08073e-06	1927	tags=75%, list=38%, signal=48%	6138/3921/6139/6224/6154/6194/6206/9045/6128/6168/6175/6189/6231/6124/6155/10952/6132/9349/6146/200916/6129/6152/6167/6726/6173/6188/6217/4736/6176/6207/23521/6187/23478/6130/6222/6165/6147/6228/6159/6158/6160/6169/6218/2197/6232/6134/6202/6133/6157/6143/6170/6201/6136/6161/6191/28972/6164/6235/6205/6156/6137/6734/6181/11224/6141/6193/6142/6227/6122/6171/6135/6208/25873/6233/6229/23480/6203/6144/6230/7311/6209	ASC
R-HSA-1428517	Aerobic respiration and respiratory electron transport	146	0.445862	1.85931	4.31266e-08	1.38979e-06	1.08073e-06	1494	tags=58%, list=29%, signal=42%	7351/4702/10476/4190/27109/506/4709/54949/539/5162/4710/8402/4697/4711/54704/4696/7385/1349/3418/4729/6834/9167/4717/4720/7381/4705/515/4704/25915/3939/8604/4715/1350/517/8802/4718/6391/84987/1329/509/2108/518/7384/10296/7386/514/29078/91942/5315/3421/7416/2109/3945/54205/4712/1345/4191/29796/4701/55967/1327/6390/25874/9551/4706/1738/3420/4724/5160/8801/4707/9377/1743/4694/1351/1431/522/116228/4714/10975/50/4967/10131/374291	ASC
R-HSA-168255	Influenza Infection	138	0.443686	1.84047	1.42151e-07	4.43777e-06	3.4509e-06	1989	tags=70%, list=39%, signal=44%	5436/6138/3921/10762/4927/6139/6224/293/6154/6194/6206/9045/6128/6168/6175/6189/6231/6124/6155/6132/9349/6146/200916/6129/6152/6167/6173/5901/6188/1211/8106/6217/4736/6176/6207/23521/6187/6130/6396/6222/6165/6147/6228/821/6159/5432/6158/6160/3320/6169/7175/6218/2197/6232/6134/6202/6133/6157/6143/6170/6201/5435/6136/6161/6191/6164/6235/6205/6156/3837/6137/6181/11224/6141/6193/6142/6227/6122/6171/6135/6208/25873/6233/5610/6229/2926/5430/5433/6203/7514/6144/3843/6230/7311/6209/6204/5441	ASC
R-HSA-163200	Respiratory electron transport, ATP synthesis by chemiosmotic coupling, and heat production by uncoupling proteins.	100	0.476038	1.90854	1.89947e-07	5.75022e-06	4.47149e-06	1494	tags=64%, list=29%, signal=46%	7351/4702/10476/4190/27109/506/4709/539/4710/8402/4697/4711/4696/7385/1349/4729/6834/9167/4717/4720/7381/4705/515/4704/25915/8604/4715/1350/517/4718/6391/84987/1329/509/2108/518/7384/7386/514/29078/91942/2109/54205/4712/1345/4191/29796/4701/55967/1327/6390/9551/4706/4724/4707/9377/4694/1351/522/116228/4714/10975/10131/374291	ASC
R-HSA-9716542	Signaling by Rho GTPases, Miro GTPases and RHOBTB3	309	0.361828	1.59073	4.64032e-07	1.36344e-05	1.06023e-05	1968	tags=51%, list=39%, signal=33%	1536/71/3021/51466/55114/10627/10095/60/1445/832/116984/10970/397/5580/257106/54509/7533/94240/3984/10093/5756/23002/9181/103910/7454/50650/10094/1072/120/4627/708/10602/10092/7431/10409/10097/7919/5216/5880/7170/57580/908/23616/7410/8655/7534/55669/695/5058/3071/9475/5594/3163/221472/23370/201176/4637/10576/393/55619/55968/55845/10963/4689/55004/10574/7415/23268/391/25936/1499/23433/1730/808/6711/22906/10163/3020/5518/801/3326/2185/10109/84364/6249/9352/3688/2319/6396/23141/3930/23526/84681/9318/805/3320/9735/9815/6232/22919/79180/10096/29766/7277/7531/7529/998/1495/25813/10552/10250/5585/5586/10928/3895/4580/6709/89941/50619/5579/57120/537/7846/139818/752/5529/9459/8773/5290/387/5515/7444/10006/7879/23344/2885/26092/26999/1535/3183/23197/5300/11214/9528/7514/10818/55717/7112/81704/9138/1027/5295/89846/1781/55831/23075/348235/23048	ASC
R-HSA-194315	Signaling by Rho GTPases	301	0.363554	1.59512	6.3495e-07	1.81233e-05	1.4093e-05	1968	tags=51%, list=39%, signal=34%	1536/71/3021/51466/55114/10627/10095/60/1445/832/116984/10970/397/5580/257106/54509/7533/94240/3984/10093/5756/23002/9181/103910/7454/50650/10094/1072/120/4627/708/10602/10092/7431/10409/10097/7919/5216/5880/7170/57580/908/23616/7410/8655/7534/695/5058/3071/9475/5594/3163/221472/23370/201176/4637/10576/393/55619/55968/55845/10963/4689/55004/10574/7415/23268/391/25936/1499/23433/1730/808/6711/10163/3020/5518/801/3326/2185/10109/84364/6249/9352/3688/2319/6396/23141/3930/23526/84681/9318/805/3320/9735/9815/6232/22919/79180/10096/29766/7277/7531/7529/998/1495/25813/10552/10250/5585/5586/10928/3895/4580/6709/50619/5579/57120/537/7846/139818/752/5529/9459/8773/5290/387/5515/7444/10006/7879/23344/2885/26092/26999/1535/3183/23197/5300/11214/9528/7514/10818/55717/7112/81704/9138/1027/5295/89846/1781/55831/23075/348235/23048	ASC
R-HSA-6798695	Neutrophil degranulation	240	0.376325	1.62457	2.32627e-06	6.45541e-05	5.01985e-05	1846	tags=52%, list=36%, signal=35%	51316/11031/4033/1536/1522/963/1378/79930/6402/6282/23406/8635/1265/10970/5580/54509/127829/84329/8895/9588/302/5777/960/28988/10120/5878/51816/374403/10487/10092/29108/10097/10694/3615/4048/847/8673/1520/1915/8655/3071/5594/2821/3163/1727/1508/56954/8560/10576/3107/5478/567/5049/3106/55004/23250/4718/7415/11333/55754/226/391/57153/26578/5036/353/5713/5315/3326/3683/1938/3608/4831/51552/58485/5683/5689/9861/23526/2950/1476/1075/9535/3320/5476/823/1992/5686/2665/5223/1509/6709/51411/961/30/10450/9961/3837/2547/3958/10159/3614/1604/23071/4126/203068/8773/5719/2495/387/51719/4282/9761/5718/5695/684/7879/1315/23593/10890/2171/1535/22931/327/23197/5788	ASC
R-HSA-2029482	Regulation of actin dynamics for phagocytic cup formation	36	0.5917	2.04967	3.84028e-06	0.000102087	7.93852e-05	1283	tags=67%, list=25%, signal=50%	71/10095/60/3984/10093/7454/10094/1072/4627/10092/10097/7410/695/5058/3071/5594/55845/10163/3326/10109/3320/10096/998/10552	ASC
R-HSA-9711123	Cellular response to chemical stress	140	0.418583	1.7392	3.8832e-06	0.000102087	7.93852e-05	2392	tags=74%, list=47%, signal=40%	1536/5580/9588/6907/10935/5699/5682/5720/6500/4697/5704/5696/847/7295/1349/5226/6834/3163/9167/6888/6647/7086/5690/598/1350/4689/5710/5698/5688/7415/84987/1329/5685/5713/207/5715/7979/10628/5684/54205/1345/5683/5700/9973/5689/9861/2950/1327/5694/9817/5693/208/5686/5687/1029/9377/6648/1351/116228/1459/5714/9978/8454/5970/23198/5705/5719/5718/10197/5695/6233/96764/1535/5691/10128/90639/1337/25828/30001/7311/1387/5692/23054/1460/5034/10213/8841/653361/2033/80205/7316/5052/5708/9611/5717/5709/51241/9612/6774/2932/1457/318/9491	ASC
R-HSA-611105	Respiratory electron transport	83	0.463713	1.81124	1.53071e-05	0.000392096	0.000304902	1494	tags=63%, list=29%, signal=45%	4702/4190/4709/4710/8402/4697/4711/4696/7385/1349/4729/6834/9167/4717/4720/7381/4705/4704/25915/8604/4715/1350/4718/6391/84987/1329/2108/7384/7386/29078/91942/2109/54205/4712/1345/4191/29796/4701/55967/1327/6390/4706/4724/4707/9377/4694/1351/116228/4714/10975/10131/374291	ASC
R-HSA-1236975	Antigen processing-Cross presentation	71	0.463202	1.77792	4.63863e-05	0.0011585	0.000900871	2264	tags=82%, list=44%, signal=46%	1536/5699/5682/3133/5720/5704/5696/8673/1520/695/2923/3107/567/3134/3106/5690/4689/5710/5698/5688/10952/5685/6891/5713/5715/7979/5684/5683/5700/5689/9861/5694/3105/5693/5686/5687/5714/23198/5705/8773/5719/5718/10197/5695/6233/23480/1535/5691/6890/7311/9554/5692/10213/653361/7316/5708/5717/5709	ASC
R-HSA-9012999	RHO GTPase cycle	205	0.360387	1.53831	5.53947e-05	0.00134974	0.00104958	1968	tags=52%, list=39%, signal=33%	1536/71/55114/60/1445/832/116984/10970/397/257106/54509/94240/5756/23002/9181/7454/50650/120/708/10602/7431/10409/7919/5880/7170/57580/908/23616/7410/5058/3071/9475/3163/221472/23370/201176/10576/393/55619/55968/55845/10963/4689/55004/10574/7415/23268/391/23433/1730/6711/10163/3326/2185/84364/9352/3688/2319/23141/3930/23526/84681/9318/3320/9815/79180/29766/998/25813/10250/5585/5586/10928/3895/4580/6709/50619/57120/537/139818/752/9459/8773/5290/387/7444/10006/7879/23344/2885/26092/26999/1535/3183/23197/11214/9528/10818/55717/7112/81704/9138/5295/89846/55831/23075/23048	ASC
R-HSA-195258	RHO GTPase Effectors	136	0.395965	1.64071	6.34961e-05	0.0015103	0.00117444	1328	tags=43%, list=26%, signal=33%	1536/71/3021/51466/10627/10095/60/5580/7533/3984/10093/23002/103910/7454/10094/1072/4627/10092/10097/5216/5880/8655/7534/695/5058/3071/9475/5594/4637/55845/4689/391/25936/1499/23433/1730/808/10163/3020/5518/801/10109/6249/3688/6396/805/9735/6232/22919/10096/7277/7531/7529/998/1495/10552/5585/5586/3895	ASC
R-HSA-9658195	Leishmania infection	72	0.463386	1.77952	7.26078e-05	0.00164853	0.00128193	1794	tags=60%, list=35%, signal=39%	71/10095/60/10800/10093/7454/10094/4627/2771/10092/29108/10097/3708/7295/2783/7410/695/3071/5594/10681/55845/808/10163/801/3326/10109/10628/54331/2773/805/10096/998/79651/10552/5576/5970/2782/953/10006/2885/5025/26999/1535	ASC
R-HSA-9824443	Parasitic Infection Pathways	72	0.463386	1.77952	7.26078e-05	0.00164853	0.00128193	1794	tags=60%, list=35%, signal=39%	71/10095/60/10800/10093/7454/10094/4627/2771/10092/29108/10097/3708/7295/2783/7410/695/3071/5594/10681/55845/808/10163/801/3326/10109/10628/54331/2773/805/10096/998/79651/10552/5576/5970/2782/953/10006/2885/5025/26999/1535	ASC
R-HSA-445355	Smooth Muscle Contraction	14	0.710556	2.03724	8.00268e-05	0.00177659	0.00138151	1135	tags=79%, list=22%, signal=61%	10627/7094/302/103910/7170/5058/4637/808/801/805/309	ASC
R-HSA-109582	Hemostasis	189	0.370611	1.57584	8.89083e-05	0.00193086	0.00150147	1768	tags=50%, list=35%, signal=34%	7273/3021/6402/60/5341/1445/6404/832/5580/83706/7094/302/5777/9371/960/7114/1072/708/10487/2771/9948/3065/5216/8407/5880/10603/3717/6281/3708/2783/7410/54518/7534/55669/3309/5594/51368/6647/84876/10125/54495/29789/5478/55619/10681/6786/3635/226/391/10490/808/207/3020/5518/801/3066/221037/830/3683/3688/10938/54331/2773/805/11343/7277/998/5576/308/14/972/5579/961/5770/2782/490/7846/139818/489/81/5529/6813/5290/387/5515/4282/488/10362/2885/6464/80228/10235/4267/5025/22920	ASC
R-HSA-2029480	Fcgamma receptor (FCGR) dependent phagocytosis	47	0.519006	1.88647	0.000102385	0.00217622	0.00169227	1342	tags=57%, list=26%, signal=43%	71/10095/60/5580/3984/10093/7454/10094/1072/4627/10092/10097/3708/7410/695/5058/3071/5594/55845/10163/3326/10109/3320/10096/998/10552/23646	ASC
R-HSA-76002	Platelet activation, signaling and aggregation	94	0.419969	1.66343	0.000126344	0.00262953	0.00204478	1732	tags=56%, list=34%, signal=38%	7273/5341/1445/5580/83706/7094/5777/7114/1072/10487/2771/9948/5216/8407/5880/3708/2783/7410/54518/7534/3309/5594/51368/6647/10125/54495/29789/5478/10681/226/391/10490/808/207/801/54331/2773/805/11343/7277/998/308/14/5579/5770/2782/81/6813/5290/387/2885/6464/10235	ASC
R-HSA-5357801	Programmed Cell Death	133	0.383958	1.58712	0.000132218	0.00269563	0.00209617	2321	tags=65%, list=45%, signal=37%	3008/5366/5580/7533/28988/26060/27243/2339/708/5699/8428/7431/5682/5720/5704/5696/8655/7534/5594/5690/598/5710/5698/118/5688/5685/1499/5713/207/5715/7979/10015/10059/5684/54205/2319/7027/5683/7332/5700/5689/9861/5694/3320/8743/7531/7529/578/5693/208/5686/5687/1029/91782/8717/29082/6709/5714/23198/3837/5705/837/5719/5718/10197/5695/6233/51652/572/5691/5534/25978/581/7311/51074/22985/5692/10213/7316/5708/10134/5717/1676/5709/6774/5339/637	ASC
R-HSA-5663213	RHO GTPases Activate WASPs and WAVEs	23	0.60625	1.9405	0.000140928	0.00281574	0.00218957	1283	tags=74%, list=25%, signal=56%	71/10095/60/10093/7454/10094/10092/10097/695/3071/5594/55845/10163/10109/10096/998/10552	ASC
R-HSA-109581	Apoptosis	113	0.401301	1.63124	0.000155369	0.00298488	0.0023211	2321	tags=68%, list=45%, signal=38%	3008/5366/5580/7533/28988/26060/2339/708/5699/8428/7431/5682/5720/5704/5696/8655/7534/5594/5690/598/5710/5698/118/5688/5685/1499/5713/207/5715/7979/10059/5684/54205/7027/5683/5700/5689/9861/5694/8743/7531/7529/578/5693/208/5686/5687/1029/8717/6709/5714/23198/3837/5705/5719/5718/10197/5695/6233/572/5691/5534/581/7311/51074/22985/5692/10213/7316/5708/10134/5717/1676/5709/6774/5339/637	ASC
R-HSA-1280218	Adaptive Immune System	379	0.32112	1.42401	0.000155308	0.00298488	0.0023211	2059	tags=51%, list=40%, signal=33%	958/942/3109/3112/1536/6402/51466/26191/1445/7408/832/8905/974/8519/5777/9371/7454/2213/10120/9616/9246/5699/5682/3122/8764/3133/5720/6500/55824/5704/25793/8678/5696/11006/8673/3708/64167/1520/7334/10616/8655/7534/3113/695/5058/3384/3309/7324/1508/118788/2923/84876/10125/7317/3107/5478/567/65264/3134/3106/5690/4689/6786/5710/10540/5698/1326/3635/5688/933/117145/10952/5685/23376/6891/63893/140461/808/5713/51444/207/5518/801/1211/5715/7979/10422/5684/830/23291/3683/3688/80196/6396/84231/64682/3695/5683/7332/5700/5689/9861/11118/821/5694/30011/246184/1075/805/51128/5476/9817/140739/7277/7529/6921/998/3105/5693/10121/208/5686/5687/1509/7320/972/54461/26268/5714/5579/9978/8454/5970/3115/23198/7325/5728/25847/7846/84433/5705/6047/3117/5529/223082/7335/8773/9020/5719/5290/5515/5718/10197/3385/5695/55658/7879/2885/2280/975/80228/6233/10235/79109/4267/23480/22920/1535/7319/5691/5534/6923/6890/5788/6494/3127/7323/54926/3093/7311/11119/5295/9554/1781/4792/5692/3676/10437/22872/1175/9690/10213/9520	ASC
R-HSA-3928662	EPHB-mediated forward signaling	21	0.625238	1.95761	0.000223253	0.00409064	0.00318096	1283	tags=71%, list=25%, signal=54%	71/10095/60/3984/10093/10094/1072/10092/10097/5058/9475/10109/10096/998/10552	ASC
R-HSA-76005	Response to elevated platelet cytosolic Ca2+	41	0.50755	1.79766	0.000223135	0.00409064	0.00318096	858	tags=49%, list=17%, signal=41%	7273/5341/83706/7094/7114/1072/10487/9948/5216/8407/3309/51368/6647/54495/29789/5478/226/10490/808/801	ASC
R-HSA-1236974	ER-Phagosome pathway	65	0.456968	1.73218	0.000229305	0.00409064	0.00318096	2264	tags=82%, list=44%, signal=46%	5699/5682/3133/5720/5704/5696/8673/695/2923/3107/567/3134/3106/5690/5710/5698/5688/10952/5685/6891/5713/5715/7979/5684/5683/5700/5689/9861/5694/3105/5693/5686/5687/5714/23198/5705/8773/5719/5718/10197/5695/6233/23480/5691/6890/7311/9554/5692/10213/7316/5708/5717/5709	ASC
R-HSA-1266738	Developmental Biology	450	0.307447	1.3767	0.000225593	0.00409064	0.00318096	2357	tags=58%, list=46%, signal=34%	51316/71/3021/51466/6688/10627/10095/60/7408/7094/663/3984/10093/6907/103910/10094/6195/1072/4627/80306/5436/10487/5699/10092/6597/5682/10097/3065/5720/5216/529/5704/5696/6138/3921/11313/7410/6139/7903/6224/7402/5058/9475/5594/6154/6194/6206/9275/4637/1973/4116/22916/9045/6128/5690/6168/5710/6175/5698/6189/6231/5688/6124/6605/6155/6132/9349/6146/5685/7430/200916/6129/6152/6167/1499/5713/1108/6173/10921/6711/207/3020/6188/1211/26986/3066/5715/7979/3326/8106/10109/4478/6217/4736/5684/6176/6207/23521/9125/6187/3688/6130/5931/10765/6222/7027/5683/6165/6147/5700/6228/533/5689/9861/6159/5432/6158/5694/30011/6160/10154/3320/6169/7942/6218/51107/9114/2197/6232/6134/6202/6133/6157/6143/6170/10096/823/7277/6921/998/1495/5693/208/5686/5687/6201/10552/5576/5435/6599/6136/1029/6161/6925/6191/6164/1459/6709/5714/9978/6235/55571/5970/6205/6156/23198/7846/896/6137/6181/5705/11224/6141/6193/6142/6227/6122/6732/5719/5290/6171/387/6135/4087/6208/5718/10197/5695/2885/10001/6464/25873/6233/10664/6229/96764/27161/29079/5430/5433/2171/5691/9521/10605/6923/6203/5788/7514/6144/10818/6230/9550/7311/6209/84661/5295/8289/6204/1387/5441/29883/5692/1729/23054/826/1460/1175/7391/10213/2107/6601/8841/23019/84246/2033/51065/23385/80205/1286/7316/5708/6598/3192/124512/192669/9611/84790/5717/4893/6223/5709/861/388/9612/6774/23032/2932/64218/1457/22938/1879	ASC
R-HSA-9735869	SARS-CoV-1 modulates host translation machinery	36	0.519217	1.79859	0.000248329	0.00435228	0.00338442	2096	tags=89%, list=41%, signal=53%	3921/6224/1915/6194/6206/6189/6231/6188/6217/6207/6187/6222/6228/6218/2197/6232/6202/6201/6191/3178/6235/6205/6193/6227/6208/6233/6229/6203/6230/6209/6204/51065	ASC
R-HSA-114608	Platelet degranulation	40	0.522543	1.84283	0.000266489	0.00459004	0.00356931	858	tags=50%, list=17%, signal=42%	7273/5341/83706/7094/7114/1072/10487/9948/5216/8407/3309/51368/6647/54495/29789/5478/226/10490/808/801	ASC
R-HSA-202403	TCR signaling	84	0.429086	1.67809	0.000278084	0.00470857	0.00366148	2049	tags=70%, list=40%, signal=43%	51466/26191/1445/7408/7454/5699/5682/3122/5720/6500/55824/5704/5696/7334/3113/5058/5690/5710/5698/3635/5688/5685/5713/5715/7979/5684/23291/5683/5700/5689/9861/5694/5693/5686/5687/5714/8454/5970/3115/23198/5728/84433/5705/3117/7335/5719/5290/5718/10197/5695/6233/5691/5788/3127/7311/5295/4792/5692/10213	ASC
R-HSA-5627117	RHO GTPases Activate ROCKs	14	0.679031	1.94685	0.000292731	0.00487397	0.0037901	540	tags=57%, list=11%, signal=51%	10627/3984/103910/1072/4627/5058/9475/4637	ASC
R-HSA-9678108	SARS-CoV-1 Infection	107	0.397935	1.60528	0.000322835	0.00528709	0.00411134	2454	tags=72%, list=48%, signal=38%	5925/9111/7533/27243/29108/7341/8678/3921/6224/1915/7534/6194/6206/5478/598/6189/6231/79668/7415/4869/6188/27090/6217/6207/6187/7841/6222/6228/821/6218/2197/6232/6202/7531/7529/6201/91782/6191/3178/2931/29082/6235/5970/6205/3837/7329/6193/6227/5094/6208/684/2280/6233/51652/6229/25978/6203/9868/6230/7311/6209/6204/4792/2033/51065/9360/85437/7316/23193/6223/1655/861/2932/80143/6234/4245/54625	ASC
R-HSA-1280215	Cytokine Signaling in Immune system	338	0.319725	1.41229	0.000344049	0.00554362	0.00431083	1710	tags=44%, list=33%, signal=31%	958/942/2208/4938/10346/3588/1265/3936/1445/5580/8519/4502/302/5777/960/6195/3603/1072/25939/9616/3460/9246/5699/7431/6597/5682/26469/6778/3122/201254/10581/8764/7341/3133/5720/6500/5704/84166/8678/3717/5696/4939/10762/4927/7334/7534/3113/5594/7324/6888/6647/4507/1973/3394/3107/5478/567/3134/3106/5690/598/5710/4904/6175/5698/1326/3635/5688/3185/5685/3716/4869/23495/5713/207/5518/5715/7979/2185/6772/4478/5684/23291/3091/3688/51135/2353/3608/6396/9466/5683/5700/5689/9861/3601/9470/821/5694/3320/2537/7175/6773/7277/6921/998/3105/5693/3181/208/5686/5687/9987/6648/6950/9261/5714/867/9978/8454/5770/5970/10475/3115/23198/3837/7329/7846/5705/3117/8575/4215/6813/7335/9020/5719/5290/5515/6777/4282/5718/10197/5695/684/2885/6464/8894/6233/5610	ASC
R-HSA-9664407	Parasite infection	32	0.542729	1.84	0.00037608	0.00578006	0.00449469	1283	tags=59%, list=25%, signal=45%	71/10095/60/10093/7454/10094/4627/10092/10097/7410/695/3071/5594/55845/10163/10109/10096/998/10552	ASC
R-HSA-9664417	Leishmania phagocytosis	32	0.542729	1.84	0.00037608	0.00578006	0.00449469	1283	tags=59%, list=25%, signal=45%	71/10095/60/10093/7454/10094/4627/10092/10097/7410/695/3071/5594/55845/10163/10109/10096/998/10552	ASC
R-HSA-9664422	FCGR3A-mediated phagocytosis	32	0.542729	1.84	0.00037608	0.00578006	0.00449469	1283	tags=59%, list=25%, signal=45%	71/10095/60/10093/7454/10094/4627/10092/10097/7410/695/3071/5594/55845/10163/10109/10096/998/10552	ASC
R-HSA-72695	Formation of the ternary complex, and subsequently, the 43S complex	50	0.486059	1.79057	0.00041576	0.0062931	0.00489364	1986	tags=80%, list=39%, signal=49%	8664/3921/3646/6224/8666/8668/6194/6206/27335/8665/6189/6231/10480/6188/6217/6207/6187/6222/8667/6228/6218/2197/6232/6202/6201/6191/6235/6205/6193/6227/6208/8894/8661/6233/6229/1968/6203/6230/6209/6204	ASC
R-HSA-5368287	Mitochondrial translation	80	0.412079	1.60123	0.000469701	0.00700346	0.00544603	1753	tags=62%, list=34%, signal=42%	5018/51264/29074/9801/64432/79590/10573/51649/55168/55052/54948/29088/7818/51073/60488/63931/51318/64981/64968/54516/9553/51023/28973/64928/56945/55173/6182/219402/6183/23107/51069/65080/10240/28998/7284/10884/122704/64975/54148/51642/65005/28957/64983/64949/28977/118487/57129/55037/65993/85476	ASC
R-HSA-195721	Signaling by WNT	132	0.374562	1.54638	0.000498469	0.00732309	0.00569458	2264	tags=67%, list=44%, signal=38%	3021/23002/5699/6597/5682/3065/5720/5216/6500/5880/5704/5696/3708/2783/7534/10681/5690/5710/5698/5688/5685/7090/1499/808/5713/207/3020/5518/801/1211/5715/7979/1455/5684/5683/5700/5689/9861/54331/5694/805/5693/208/5686/5687/9101/1487/8724/1459/5714/5579/9978/8454/2782/23198/5705/5529/57680/5719/387/5515/50999/5718/10197/5695/6233/51701/51699/27161/5691/5534/7514/7311/1452/8607/1387/5692/1460/1175/10213/2033/2787/5525/7316/5708/192669/5717/5709	ASC
R-HSA-877300	Interferon gamma signaling	47	0.491193	1.78537	0.000542974	0.00786131	0.00611311	735	tags=45%, list=14%, signal=39%	4938/10346/5580/4502/5777/960/3460/3122/7341/3133/3717/4939/3113/5594/3394/3107/567/3134/3106/4904/3716	ASC
R-HSA-201681	TCF dependent signaling in response to WNT	89	0.400098	1.57417	0.000624668	0.0089149	0.0069324	2392	tags=74%, list=47%, signal=40%	3021/5699/6597/5682/3065/5720/5704/5696/7534/5690/5710/5698/5688/5685/7090/1499/5713/207/3020/5518/5715/7979/1455/5684/5683/5700/5689/9861/5694/5693/208/5686/5687/9101/1487/1459/5714/9978/23198/5705/5529/57680/5719/5515/5718/10197/5695/6233/5691/7514/7311/1452/8607/1387/5692/1460/10213/2033/5525/7316/5708/5717/5709/2932/1457/9491	ASC
R-HSA-449147	Signaling by Interleukins	194	0.346073	1.47395	0.00070276	0.00988813	0.0076892	1708	tags=48%, list=33%, signal=34%	942/2208/3588/1265/3936/302/5777/6195/3603/1072/5699/7431/6597/5682/26469/6778/5720/6500/5704/84166/3717/5696/7334/7534/5594/6888/6647/4507/5478/5690/598/5710/6175/5698/1326/3635/5688/3185/5685/3716/5713/207/5518/5715/7979/2185/6772/4478/5684/23291/3091/3688/51135/2353/9466/5683/5700/5689/9861/3601/821/5694/3320/6773/998/5693/3181/5686/5687/9987/6648/6950/9261/5714/867/9978/8454/5970/23198/5705/4215/6813/7335/5719/5290/5515/6777/4282/5718/10197/5695/2885/6464/6233	ASC
R-HSA-9692914	SARS-CoV-1-host interactions	76	0.427647	1.65424	0.00076714	0.0106441	0.00827703	2387	tags=75%, list=47%, signal=41%	9111/7533/29108/3921/6224/1915/7534/6194/6206/5478/598/6189/6231/4869/6188/6217/6207/6187/6222/6228/6218/2197/6232/6202/7531/7529/6201/6191/3178/6235/5970/6205/3837/7329/6193/6227/5094/6208/684/2280/6233/6229/6203/9868/6230/7311/6209/6204/4792/2033/51065/9360/7316/6223/861/80143/6234	ASC
R-HSA-72662	Activation of the mRNA upon binding of the cap-binding complex and eIFs, and subsequent binding to 43S	58	0.446972	1.66743	0.000836498	0.0114474	0.00890174	1986	tags=74%, list=39%, signal=46%	8664/3921/3646/6224/8666/8668/6194/6206/27335/1973/8665/6189/6231/10480/6188/26986/6217/6207/6187/6222/8667/6228/6218/2197/6232/6202/6201/6191/6235/6205/6193/6227/6208/8894/8661/6233/6229/1968/6203/6230/7458/6209/6204	ASC
R-HSA-9659379	Sensory processing of sound	17	0.608252	1.81521	0.000960027	0.0116548	0.009063	1540	tags=76%, list=30%, signal=54%	71/60/832/5756/4627/7430/6711/4478/830/9750/6709/490/11344	ASC
R-HSA-9662360	Sensory processing of sound by inner hair cells of the cochlea	17	0.608252	1.81521	0.000960027	0.0116548	0.009063	1540	tags=76%, list=30%, signal=54%	71/60/832/5756/4627/7430/6711/4478/830/9750/6709/490/11344	ASC
R-HSA-2682334	EPH-Ephrin signaling	43	0.479531	1.71199	0.000946592	0.0116548	0.009063	540	tags=37%, list=11%, signal=34%	71/10627/10095/60/3984/10093/103910/10094/1072/4627/10092/10097/7410/5058/9475/4637	ASC
R-HSA-72649	Translation initiation complex formation	57	0.456519	1.70217	0.000968317	0.0116548	0.009063	1986	tags=75%, list=39%, signal=47%	8664/3921/3646/6224/8666/8668/6194/6206/27335/1973/8665/6189/6231/10480/6188/26986/6217/6207/6187/6222/8667/6228/6218/2197/6232/6202/6201/6191/6235/6205/6193/6227/6208/8894/8661/6233/6229/1968/6203/6230/7458/6209/6204	ASC
R-HSA-8852276	The role of GTSE1 in G2/M progression after G2 checkpoint	54	0.453018	1.68095	0.00091013	0.0116548	0.009063	2264	tags=81%, list=44%, signal=46%	5699/5682/5720/5704/5696/5690/5710/5698/5688/5685/5713/5715/7979/3326/5684/5683/5700/5689/9861/5694/3320/22919/7277/5693/5686/5687/5714/23198/7846/5705/5719/5718/10197/5695/6233/5691/7311/5692/10213/7316/5708/84790/5717/5709	ASC
R-HSA-5610783	Degradation of GLI2 by the proteasome	52	0.451085	1.67107	0.000968317	0.0116548	0.009063	2392	tags=85%, list=47%, signal=45%	5699/5682/5720/6500/5704/5696/5690/5710/5698/5688/5685/5713/5715/7979/5684/5683/5700/5689/9861/5694/5693/5686/5687/5714/9978/8454/23198/5705/5719/5718/10197/5695/6233/5691/7311/1452/5692/10213/7316/5708/5717/5709/2932/9491	ASC
R-HSA-5610785	GLI3 is processed to GLI3R by the proteasome	52	0.451085	1.67107	0.000968317	0.0116548	0.009063	2392	tags=85%, list=47%, signal=45%	5699/5682/5720/6500/5704/5696/5690/5710/5698/5688/5685/5713/5715/7979/5684/5683/5700/5689/9861/5694/5693/5686/5687/5714/9978/8454/23198/5705/5719/5718/10197/5695/6233/5691/7311/1452/5692/10213/7316/5708/5717/5709/2932/9491	ASC
R-HSA-5687128	MAPK6/MAPK4 signaling	65	0.433759	1.6442	0.000964303	0.0116548	0.009063	2264	tags=72%, list=44%, signal=41%	10602/5699/5682/5720/5704/5696/8556/5058/5690/5710/5698/5688/5685/5597/5713/5715/7979/5684/5683/5700/5689/9861/5694/998/5693/5686/5687/5714/23198/896/5705/5719/5718/10197/5695/6233/27161/5691/7514/7311/5692/10213/7316/5708/192669/5717/5709	ASC
R-HSA-195253	Degradation of beta-catenin by the destruction complex	64	0.43132	1.62957	0.00096731	0.0116548	0.009063	2264	tags=78%, list=44%, signal=44%	5699/5682/3065/5720/6500/5704/5696/5690/5710/5698/5688/5685/7090/1499/5713/5518/5715/7979/5684/5683/5700/5689/9861/5694/5693/5686/5687/1487/5714/9978/8454/23198/5705/5529/5719/5515/5718/10197/5695/6233/5691/7311/1452/5692/10213/5525/7316/5708/5717/5709	ASC
R-HSA-983705	Signaling by the B Cell Receptor (BCR)	98	0.3867	1.54083	0.000948575	0.0116548	0.009063	2264	tags=67%, list=44%, signal=38%	974/5777/5699/5682/5720/6500/5704/5696/3708/695/118788/84876/10125/5478/5690/6786/5710/5698/5688/933/5685/808/5713/801/5715/7979/5684/23291/5683/5700/5689/9861/5694/30011/805/5693/5686/5687/5714/5579/8454/5970/23198/84433/5705/5719/5718/10197/5695/2885/2280/80228/6233/5691/5534/7311/5295/4792/5692/10213/27071/7316/5708/5717/4893/5709	ASC
R-HSA-1169091	Activation of NF-kappaB in B cells	58	0.44342	1.65418	0.00100876	0.0119971	0.00932917	2264	tags=78%, list=44%, signal=44%	5699/5682/5720/6500/5704/5696/5690/5710/5698/5688/5685/5713/5715/7979/5684/23291/5683/5700/5689/9861/5694/5693/5686/5687/5714/5579/8454/5970/23198/84433/5705/5719/5718/10197/5695/6233/5691/7311/4792/5692/10213/7316/5708/5717/5709	ASC
R-HSA-8854050	FBXL7 down-regulates AURKA during mitotic entry and in early mitosis	49	0.461724	1.69418	0.00118292	0.0139028	0.0108111	2264	tags=84%, list=44%, signal=47%	5699/5682/5720/6500/5704/5696/5690/5710/5698/5688/5685/5713/5715/7979/5684/5683/5700/5689/9861/5694/5693/5686/5687/5714/9978/8454/23198/5705/5719/5718/10197/5695/6233/5691/7311/5692/10213/7316/5708/5717/5709	ASC
R-HSA-9662361	Sensory processing of sound by outer hair cells of the cochlea	12	0.670851	1.85414	0.0012526	0.0142199	0.0110576	1540	tags=83%, list=30%, signal=58%	71/60/5756/4627/7430/6711/4478/9750/6709/11344	ASC
R-HSA-5620920	Cargo trafficking to the periciliary membrane	20	0.57447	1.77838	0.00123581	0.0142199	0.0110576	768	tags=50%, list=15%, signal=43%	7203/10694/55763/50807/8766/22948/23265/10576/5147/10575	ASC
R-HSA-198933	Immunoregulatory interactions between a Lymphoid and a non-Lymphoid cell	27	0.532668	1.76012	0.00124877	0.0142199	0.0110576	1001	tags=56%, list=20%, signal=45%	958/6402/8519/2213/3133/11006/3384/3107/567/3134/3106/933/3683/3688/3695	ASC
R-HSA-5627123	RHO GTPases activate PAKs	16	0.619004	1.83255	0.0013032	0.0146281	0.0113751	1235	tags=62%, list=24%, signal=48%	10627/3984/103910/4627/5058/4637/808/801/805/998	ASC
R-HSA-9759194	Nuclear events mediated by NFE2L2	69	0.423401	1.61508	0.00134064	0.0148811	0.0115718	2264	tags=74%, list=44%, signal=42%	5699/5682/5720/6500/5704/5696/7295/5226/6888/7086/5690/598/5710/5698/5688/5685/5713/5715/7979/5684/5683/5700/5689/9861/5694/9817/5693/5686/5687/1029/5714/9978/8454/5970/5705/5719/5718/10197/5695/6233/5691/7311/1387/5692/10213/2033/7316/5052/5708/5717/5709	ASC
R-HSA-1234174	Cellular response to hypoxia	59	0.443599	1.65785	0.00137383	0.0150819	0.011728	2264	tags=80%, list=44%, signal=45%	25994/5699/5682/5720/5704/5696/10370/5690/5710/5698/5688/5685/5713/5715/7979/5684/3091/5683/5700/5689/9861/5694/6921/5693/5686/5687/5714/9978/23198/5705/5719/5718/10197/5695/6233/5691/6923/7323/7311/1387/5692/10213/2033/7316/5708/5717/5709	ASC
R-HSA-1168372	Downstream signaling events of B Cell Receptor (BCR)	73	0.424021	1.62899	0.00139337	0.0150935	0.011737	2264	tags=73%, list=44%, signal=41%	5699/5682/5720/6500/5704/5696/10125/5478/5690/5710/5698/5688/5685/808/5713/801/5715/7979/5684/23291/5683/5700/5689/9861/5694/805/5693/5686/5687/5714/5579/8454/5970/23198/84433/5705/5719/5718/10197/5695/2280/6233/5691/5534/7311/4792/5692/10213/7316/5708/5717/4893/5709	ASC
R-HSA-3858494	Beta-catenin independent WNT signaling	83	0.399688	1.56116	0.0014051	0.0150935	0.011737	2264	tags=71%, list=44%, signal=40%	23002/5699/5682/5720/5216/5880/5704/5696/3708/2783/10681/5690/5710/5698/5688/5685/1499/808/5713/801/1211/5715/7979/5684/5683/5700/5689/9861/54331/5694/805/5693/5686/5687/5714/5579/2782/23198/5705/5719/387/5718/10197/5695/6233/51701/27161/5691/5534/7311/5692/1175/10213/2787/7316/5708/192669/5717/5709	ASC
R-HSA-5610780	Degradation of GLI1 by the proteasome	52	0.444231	1.64568	0.00148602	0.0156491	0.0121691	2264	tags=79%, list=44%, signal=44%	5699/5682/5720/6500/5704/5696/5690/5710/5698/5688/5685/5713/5715/7979/5684/5683/5700/5689/9861/5694/5693/5686/5687/5714/9978/8454/23198/5705/5719/5718/10197/5695/6233/5691/7311/5692/10213/7316/5708/5717/5709	ASC
R-HSA-202424	Downstream TCR signaling	72	0.418342	1.60654	0.00148816	0.0156491	0.0121691	2264	tags=76%, list=44%, signal=43%	5699/5682/3122/5720/6500/5704/5696/7334/3113/5690/5710/5698/3635/5688/5685/5713/5715/7979/5684/23291/5683/5700/5689/9861/5694/5693/5686/5687/5714/8454/5970/3115/23198/5728/84433/5705/3117/7335/5719/5290/5718/10197/5695/6233/5691/3127/7311/5295/4792/5692/10213/7316/5708/5717/5709	ASC
R-HSA-5362768	Hh mutants are degraded by ERAD	52	0.442641	1.63979	0.00156271	0.0160943	0.0125153	2264	tags=81%, list=44%, signal=45%	5699/5682/5720/5704/5696/5690/51009/5710/5698/5688/7415/5685/5713/5715/7979/5684/5683/5700/5689/9861/5694/5693/5686/5687/84447/10956/5714/23198/5705/5719/5718/10197/5695/6233/5691/7311/5692/10213/7316/5708/5717/5709	ASC
R-HSA-5387390	Hh mutants abrogate ligand secretion	52	0.442641	1.63979	0.00156271	0.0160943	0.0125153	2264	tags=81%, list=44%, signal=45%	5699/5682/5720/5704/5696/5690/51009/5710/5698/5688/7415/5685/5713/5715/7979/5684/5683/5700/5689/9861/5694/5693/5686/5687/84447/10956/5714/23198/5705/5719/5718/10197/5695/6233/5691/7311/5692/10213/7316/5708/5717/5709	ASC
R-HSA-373755	Semaphorin interactions	23	0.547097	1.75117	0.00162178	0.0165322	0.0128558	1133	tags=57%, list=22%, signal=44%	10627/7094/3984/103910/1072/4627/5058/9475/4637/3326/3688/10154/3320	ASC
R-HSA-9604323	Negative regulation of NOTCH4 signaling	51	0.456997	1.6875	0.00166204	0.0167715	0.0130419	2264	tags=82%, list=44%, signal=46%	5699/5682/5720/6500/5704/5696/7534/5690/5710/5698/5688/5685/5713/207/5715/7979/5684/5683/5700/5689/9861/5694/5693/5686/5687/5714/9978/8454/5705/5719/5718/10197/5695/6233/5691/7311/5692/10213/7316/5708/5717/5709	ASC
R-HSA-72702	Ribosomal scanning and start codon recognition	57	0.446891	1.66627	0.00171611	0.0169251	0.0131613	1986	tags=74%, list=39%, signal=46%	8664/3921/3646/6224/8666/8668/6194/6206/27335/1973/8665/6189/6231/10480/6188/6217/6207/6187/6222/8667/6228/6218/2197/6232/6202/6201/6191/6235/6205/6193/6227/6208/8894/8661/6233/6229/1968/6203/6230/7458/6209/6204	ASC
R-HSA-69202	Cyclin E associated events during G1/S transition	63	0.429135	1.62266	0.00172809	0.0169251	0.0131613	2264	tags=75%, list=44%, signal=42%	5925/4149/5699/5682/5720/6500/5704/5696/5690/5710/5698/5688/5685/5713/207/5715/7979/1875/5684/7027/5683/5700/5689/9861/5694/1874/5693/208/5686/5687/5714/8454/5705/5719/5718/10197/5695/6233/5691/7311/1027/5692/10213/7316/5708/5717/5709	ASC
R-HSA-5668541	TNFR2 non-canonical NF-kB pathway	64	0.422254	1.59532	0.00169517	0.0169251	0.0131613	2264	tags=70%, list=44%, signal=40%	958/5699/5682/8764/5720/6500/5704/5696/5690/5710/5698/5688/5685/23495/5713/5715/7979/5684/23291/5683/5700/5689/9861/5694/5693/5686/5687/5714/8454/23198/5705/9020/5719/5718/10197/5695/6233/5691/7311/5692/10213/7316/5708/5717/5709	ASC
R-HSA-9709957	Sensory Perception	31	0.514689	1.74008	0.00176006	0.0170709	0.0132747	1540	tags=65%, list=30%, signal=45%	71/60/832/5756/4627/2339/3949/10681/7430/808/6711/801/4478/830/9750/805/6709/2782/490/11344	ASC
R-HSA-5389840	Mitochondrial translation elongation	77	0.407845	1.58153	0.00182563	0.0175366	0.0136368	1753	tags=62%, list=34%, signal=42%	5018/51264/29074/9801/64432/79590/10573/51649/55168/55052/54948/29088/7818/51073/60488/63931/51318/64981/64968/9553/51023/28973/64928/56945/55173/6182/6183/23107/51069/65080/10240/28998/7284/10884/122704/64975/54148/51642/65005/28957/64983/64949/28977/118487/57129/55037/65993/85476	ASC
R-HSA-9755511	KEAP1-NFE2L2 pathway	86	0.391354	1.53505	0.0018766	0.0178545	0.013884	2392	tags=71%, list=47%, signal=38%	5580/5699/5682/5720/6500/5704/5696/7295/5226/6888/7086/5690/598/5710/5698/5688/7415/5685/5713/207/5715/7979/5684/5683/5700/5689/9861/5694/9817/5693/208/5686/5687/1029/1459/5714/9978/8454/5970/23198/5705/5719/5718/10197/5695/6233/5691/7311/1387/5692/1460/10213/2033/7316/5052/5708/5717/5709/2932/1457/9491	ASC
R-HSA-9754678	SARS-CoV-2 modulates host translation machinery	42	0.473645	1.68079	0.00194934	0.0182456	0.0141881	1986	tags=79%, list=39%, signal=48%	79760/3921/6224/6194/6206/6635/6189/6231/6188/6636/6217/6207/6187/6222/6228/6218/2197/6232/6202/6201/6191/6632/6235/6205/6193/6227/6208/6233/6229/6203/6230/6209/6204	ASC
R-HSA-5358351	Signaling by Hedgehog	80	0.395371	1.5363	0.00195423	0.0182456	0.0141881	2264	tags=70%, list=44%, signal=40%	8481/5699/5682/5720/6500/5704/5696/156/5690/51009/5710/5698/5688/7415/5685/5713/5715/7979/339745/5684/5683/5700/5689/9861/5694/7277/5693/5686/5687/5576/84447/10956/5714/9978/8454/23198/7846/5705/5719/5718/10197/5695/6233/5691/8405/7311/1452/5692/5034/10213/5573/7316/5708/84790/5717/5709	ASC
R-HSA-5358346	Hedgehog ligand biogenesis	54	0.441295	1.63745	0.00205967	0.0190519	0.0148151	2264	tags=80%, list=44%, signal=45%	5699/5682/5720/5704/5696/5690/51009/5710/5698/5688/7415/5685/5713/5715/7979/5684/5683/5700/5689/9861/5694/5693/5686/5687/84447/10956/5714/23198/5705/5719/5718/10197/5695/6233/5691/7311/5692/5034/10213/7316/5708/5717/5709	ASC
R-HSA-5368286	Mitochondrial translation initiation	77	0.404745	1.56951	0.00214836	0.01969	0.0153113	1735	tags=61%, list=34%, signal=41%	5018/51264/29074/9801/64432/79590/10573/51649/55168/55052/54948/29088/7818/51073/60488/63931/51318/64981/64968/9553/51023/28973/64928/56945/55173/6182/219402/6183/23107/51069/65080/10240/28998/10884/122704/64975/54148/51642/65005/28957/64983/64949/28977/118487/57129/55037/65993	ASC
R-HSA-351202	Metabolism of polyamines	50	0.452419	1.66664	0.002334	0.021006	0.0163347	2512	tags=88%, list=49%, signal=45%	5699/5682/5720/5704/5696/5690/5710/5698/5688/5685/4953/5713/5715/7979/5684/5683/5700/5689/9861/5694/4946/5693/5686/5687/5714/23198/5705/6611/5719/5718/10197/5695/5691/196743/5692/10213/6303/5708/5717/5709/9491/51582/262/5721	ASC
R-HSA-69656	Cyclin A:Cdk2-associated events at S phase entry	64	0.418201	1.58001	0.00232915	0.021006	0.0163347	2264	tags=73%, list=44%, signal=41%	5925/4149/5699/5682/5720/6500/5704/5696/5690/5710/5698/5688/5685/5713/207/5715/7979/1875/5684/7027/5683/5700/5689/9861/5694/1874/5693/208/5686/5687/5714/8454/5705/5719/5718/10197/5695/6233/5691/7311/1027/5692/10213/7316/5708/5717/5709	ASC
R-HSA-5607761	Dectin-1 mediated noncanonical NF-kB signaling	55	0.440572	1.63349	0.00241367	0.0215291	0.0167414	2264	tags=78%, list=44%, signal=44%	5699/5682/5720/6500/5704/5696/5690/5710/5698/5688/5685/5713/5715/7979/5684/23291/5683/5700/5689/9861/5694/5693/5686/5687/5714/8454/5970/23198/5705/9020/5719/5718/10197/5695/6233/5691/7311/5692/10213/7316/5708/5717/5709	ASC
R-HSA-69206	G1/S Transition	80	0.391645	1.52182	0.00248546	0.0219733	0.0170868	1926	tags=61%, list=38%, signal=39%	5925/4149/5699/5682/3065/5720/6500/5704/5696/56655/5690/5710/5698/5688/5685/5713/207/5518/5715/7979/1875/5684/7027/5683/5700/5689/9861/6119/5694/1874/5693/208/5686/5687/5111/5714/8454/5705/5719/5515/5718/10197/4172/5695/6233/5691/6241/7311/1027	ASC
R-HSA-180585	Vif-mediated degradation of APOBEC3G	51	0.446635	1.64924	0.00256814	0.0220736	0.0171648	2264	tags=80%, list=44%, signal=45%	5699/5682/5720/5704/5696/5690/5710/5698/5688/5685/5713/5715/7979/5684/5683/5700/5689/9861/5694/6921/5693/5686/5687/5714/9978/23198/5705/5719/5718/10197/5695/6233/5691/6923/7311/5692/10213/7316/5708/5717/5709	ASC
R-HSA-5676590	NIK-->noncanonical NF-kB signaling	54	0.438191	1.62594	0.00256013	0.0220736	0.0171648	2264	tags=78%, list=44%, signal=44%	5699/5682/5720/6500/5704/5696/5690/5710/5698/5688/5685/5713/5715/7979/5684/23291/5683/5700/5689/9861/5694/5693/5686/5687/5714/8454/23198/5705/9020/5719/5718/10197/5695/6233/5691/7311/5692/10213/7316/5708/5717/5709	ASC
R-HSA-5610787	Hedgehog 'off' state	66	0.417001	1.58328	0.00258519	0.0220736	0.0171648	2392	tags=76%, list=47%, signal=41%	8481/5699/5682/5720/6500/5704/5696/5690/5710/5698/5688/5685/5713/5715/7979/5684/5683/5700/5689/9861/5694/7277/5693/5686/5687/5576/5714/9978/8454/23198/7846/5705/5719/5718/10197/5695/6233/5691/7311/1452/5692/10213/5573/7316/5708/84790/5717/5709/2932/9491	ASC
R-HSA-5419276	Mitochondrial translation termination	76	0.408735	1.58108	0.00256661	0.0220736	0.0171648	1735	tags=62%, list=34%, signal=41%	5018/51264/29074/9801/64432/79590/10573/51649/55168/55052/54948/29088/7818/51073/60488/63931/51318/64981/64968/54516/9553/51023/28973/64928/56945/55173/6182/6183/23107/51069/65080/10240/28998/10884/122704/64975/54148/51642/65005/28957/64983/64949/28977/118487/57129/55037/65993	ASC
R-HSA-400685	Sema4D in semaphorin signaling	11	0.661333	1.78617	0.00272692	0.0230863	0.0179524	540	tags=55%, list=11%, signal=49%	10627/3984/103910/4627/9475/4637	ASC
R-HSA-450531	Regulation of mRNA stability by proteins that bind AU-rich elements	77	0.402454	1.56062	0.00279475	0.0234618	0.0182444	2301	tags=74%, list=45%, signal=41%	5580/5699/5682/5720/5704/5696/7534/118460/5690/5710/5698/5688/5685/5713/207/26986/5715/7979/5684/7538/23016/5683/11340/5700/5689/9861/5694/7529/5693/5686/5687/3184/8570/9261/5714/56915/23198/5705/5719/8125/5718/10197/5695/6233/54512/5691/7514/7311/51013/5073/5692/10213/7316/5708/5717/5709/5393	ASC
R-HSA-9824272	Somitogenesis	43	0.45964	1.64098	0.00293098	0.024366	0.0189475	1670	tags=67%, list=33%, signal=46%	5699/5682/5720/5704/5696/5690/5710/5698/5688/5685/1499/5713/5715/7979/5684/5683/5700/5689/9861/5694/5693/5686/5687/5714/5705/5719/5718/10197/5695	ASC
R-HSA-4420097	VEGFA-VEGFR2 Pathway	56	0.427809	1.5902	0.00295124	0.024366	0.0189475	1794	tags=55%, list=35%, signal=36%	1536/71/60/5580/3708/7410/5058/3071/9475/55845/4689/117145/1499/808/10163/207/801/2185/805/3320/998/1495/208/9261/5579/5290/387/10006/79109/26999/1535	ASC
R-HSA-174113	SCF-beta-TrCP mediated degradation of Emi1	48	0.459594	1.68278	0.00299294	0.0245077	0.0190577	2264	tags=83%, list=44%, signal=47%	5699/5682/5720/6500/5704/5696/5690/5710/5698/5688/5685/5713/5715/7979/5684/5683/5700/5689/9861/5694/5693/5686/5687/5714/8454/23198/5705/5719/5718/10197/5695/6233/5691/7311/5692/10213/7316/5708/5717/5709	ASC
R-HSA-187577	SCF(Skp2)-mediated degradation of p27/p21	49	0.447247	1.64105	0.00311204	0.0252758	0.019655	2264	tags=82%, list=44%, signal=46%	5699/5682/5720/6500/5704/5696/5690/5710/5698/5688/5685/5713/5715/7979/5684/5683/5700/5689/9861/5694/5693/5686/5687/5714/8454/5705/5719/5718/10197/5695/6233/5691/7311/1027/5692/10213/7316/5708/5717/5709	ASC
R-HSA-416572	Sema4D induced cell migration and growth-cone collapse	10	0.680967	1.81309	0.00319927	0.0254839	0.0198168	540	tags=60%, list=11%, signal=54%	10627/3984/103910/4627/9475/4637	ASC
R-HSA-180534	Vpu mediated degradation of CD4	47	0.457382	1.66248	0.00320273	0.0254839	0.0198168	2264	tags=83%, list=44%, signal=47%	5699/5682/5720/6500/5704/5696/5690/5710/5698/5688/5685/5713/5715/7979/5684/5683/5700/5689/9861/5694/5693/5686/5687/5714/23198/5705/5719/5718/10197/5695/6233/5691/7311/5692/10213/7316/5708/5717/5709	ASC
R-HSA-69601	Ubiquitin Mediated Degradation of Phosphorylated Cdc25A	46	0.45403	1.6406	0.00329072	0.0254839	0.0198168	2264	tags=83%, list=44%, signal=46%	5699/5682/5720/5704/5696/5690/5710/5698/5688/5685/5713/5715/7979/5684/5683/5700/5689/9861/5694/5693/5686/5687/5714/23198/5705/5719/5718/10197/5695/6233/5691/7311/5692/10213/7316/5708/5717/5709	ASC
R-HSA-69610	p53-Independent DNA Damage Response	46	0.45403	1.6406	0.00329072	0.0254839	0.0198168	2264	tags=83%, list=44%, signal=46%	5699/5682/5720/5704/5696/5690/5710/5698/5688/5685/5713/5715/7979/5684/5683/5700/5689/9861/5694/5693/5686/5687/5714/23198/5705/5719/5718/10197/5695/6233/5691/7311/5692/10213/7316/5708/5717/5709	ASC
R-HSA-69613	p53-Independent G1/S DNA damage checkpoint	46	0.45403	1.6406	0.00329072	0.0254839	0.0198168	2264	tags=83%, list=44%, signal=46%	5699/5682/5720/5704/5696/5690/5710/5698/5688/5685/5713/5715/7979/5684/5683/5700/5689/9861/5694/5693/5686/5687/5714/23198/5705/5719/5718/10197/5695/6233/5691/7311/5692/10213/7316/5708/5717/5709	ASC
R-HSA-194138	Signaling by VEGF	58	0.424702	1.58435	0.00326326	0.0254839	0.0198168	1794	tags=55%, list=35%, signal=36%	1536/71/60/5580/3708/7410/5058/3071/9475/55845/4689/117145/1499/808/10163/207/801/2185/805/3320/998/1495/208/14/9261/5579/5290/387/10006/79109/26999/1535	ASC
R-HSA-9762114	GSK3B and BTRC:CUL1-mediated-degradation of NFE2L2	50	0.446298	1.64409	0.0033756	0.0259402	0.0201716	2392	tags=84%, list=47%, signal=45%	5699/5682/5720/6500/5704/5696/5690/5710/5698/5688/5685/5713/5715/7979/5684/5683/5700/5689/9861/5694/5693/5686/5687/5714/9978/8454/5705/5719/5718/10197/5695/6233/5691/7311/5692/10213/7316/5708/5717/5709/2932/9491	ASC
R-HSA-453279	Mitotic G1 phase and G1/S transition	90	0.38679	1.52471	0.00343058	0.0261615	0.0203437	1926	tags=61%, list=38%, signal=39%	1032/5925/4149/5699/5682/3065/5720/6500/5704/3717/5696/56655/5690/5710/5698/5688/5685/5713/207/5518/5715/7979/1875/5684/7027/5683/5700/5689/9861/6119/5694/1874/5693/208/5686/5687/5111/1029/5714/8454/894/896/5705/5719/5515/5718/10197/4172/5695/6233/5691/6241/5520/7311/1027	ASC
R-HSA-2454202	Fc epsilon receptor (FCERI) signaling	101	0.371049	1.48934	0.00362831	0.0274597	0.0213532	2264	tags=63%, list=44%, signal=36%	7462/5699/5682/5720/6500/5704/5696/3708/7410/7334/695/5058/5594/10125/5690/5710/5698/5688/5685/808/5713/801/5715/7979/5684/23291/2353/5683/5700/5689/9861/5694/805/5693/5686/5687/5714/8454/5970/23198/84433/5705/7335/5719/5290/5718/10197/5695/2885/6464/6233/10235/5691/5534/7311/5295/4792/5692/10213/7316/5708/5717/4893/5709	ASC
R-HSA-1234176	Oxygen-dependent proline hydroxylation of Hypoxia-inducible Factor Alpha	55	0.432797	1.60467	0.00368806	0.0277021	0.0215417	2264	tags=78%, list=44%, signal=44%	5699/5682/5720/5704/5696/5690/5710/5698/5688/5685/5713/5715/7979/5684/3091/5683/5700/5689/9861/5694/6921/5693/5686/5687/5714/9978/23198/5705/5719/5718/10197/5695/6233/5691/6923/7323/7311/5692/10213/7316/5708/5717/5709	ASC
R-HSA-8948751	Regulation of PTEN stability and activity	60	0.418738	1.56791	0.00384254	0.028631	0.022264	2559	tags=82%, list=50%, signal=41%	5699/5682/5720/5704/5696/5690/5710/5698/5688/5685/5713/207/5715/7979/5684/5683/5700/5987/5689/9861/5694/5693/208/5686/5687/1459/5714/23198/5728/5705/5719/5718/10197/5695/6233/5691/7311/5692/1460/10213/7316/5708/5717/5709/1457/9491/5721/10273/11060	ASC
R-HSA-2871837	FCERI mediated NF-kB activation	64	0.409372	1.54665	0.00386905	0.028631	0.022264	2264	tags=75%, list=44%, signal=42%	5699/5682/5720/6500/5704/5696/7334/10125/5690/5710/5698/5688/5685/5713/5715/7979/5684/23291/5683/5700/5689/9861/5694/5693/5686/5687/5714/8454/5970/23198/84433/5705/7335/5719/5718/10197/5695/6233/10235/5691/7311/4792/5692/10213/7316/5708/5717/5709	ASC
R-HSA-174143	APC/C-mediated degradation of cell cycle proteins	62	0.41378	1.55931	0.0040623	0.0296222	0.0230348	2425	tags=79%, list=47%, signal=42%	5925/5699/5682/5720/6500/5704/5696/8556/7324/5690/5710/5698/5688/5685/5713/5715/7979/5684/64682/5683/5700/5689/9861/5694/246184/5693/5686/5687/5714/8454/23198/5705/5719/5718/10197/5695/6233/5691/7311/5692/119504/10213/7316/5708/5717/5709/996/9491/9232	ASC
R-HSA-453276	Regulation of mitotic cell cycle	62	0.41378	1.55931	0.0040623	0.0296222	0.0230348	2425	tags=79%, list=47%, signal=42%	5925/5699/5682/5720/6500/5704/5696/8556/7324/5690/5710/5698/5688/5685/5713/5715/7979/5684/64682/5683/5700/5689/9861/5694/246184/5693/5686/5687/5714/8454/23198/5705/5719/5718/10197/5695/6233/5691/7311/5692/119504/10213/7316/5708/5717/5709/996/9491/9232	ASC
R-HSA-350562	Regulation of ornithine decarboxylase (ODC)	45	0.456906	1.64648	0.00409636	0.0296541	0.0230596	1670	tags=69%, list=33%, signal=47%	5699/5682/5720/5704/5696/5690/5710/5698/5688/5685/4953/5713/5715/7979/5684/5683/5700/5689/9861/5694/4946/5693/5686/5687/5714/23198/5705/5719/5718/10197/5695	ASC
R-HSA-1236978	Cross-presentation of soluble exogenous antigens (endosomes)	42	0.458835	1.62823	0.00419196	0.0301279	0.023428	1670	tags=69%, list=33%, signal=47%	5699/5682/5720/5704/5696/5690/5710/5698/5688/5685/5713/5715/7979/5684/5683/5700/5689/9861/5694/5693/5686/5687/5714/23198/5705/5719/5718/10197/5695	ASC
R-HSA-397014	Muscle contraction	36	0.460217	1.59421	0.00444574	0.0317235	0.0246688	1706	tags=58%, list=33%, signal=39%	7273/10627/7094/302/103910/7431/7170/3708/5058/84876/4637/6786/808/801/805/309/29766/490/489/488/80228	ASC
R-HSA-69541	Stabilization of p53	52	0.422409	1.56484	0.00453126	0.0318784	0.0247892	2264	tags=77%, list=44%, signal=43%	5699/5682/5720/5704/5696/5690/5710/5698/5688/5685/5713/5715/7979/5684/5683/5700/5689/9861/5694/5693/5686/5687/1029/5714/23198/5705/5719/5718/10197/5695/6233/5691/7311/5692/10213/7316/5708/472/5717/5709	ASC
R-HSA-69052	Switching of origins to a post-replicative state	63	0.4082	1.5435	0.00451248	0.0318784	0.0247892	2392	tags=78%, list=47%, signal=42%	5699/5682/5720/6500/5704/5696/7324/5690/5710/5698/5688/5685/5713/5715/7979/5684/64682/5683/5700/5689/9861/5694/246184/5693/5686/5687/5714/9978/8454/23198/5705/5719/5718/10197/4172/5695/6233/5691/7311/5692/119504/10213/7316/5708/5717/5709/996/23595/9491	ASC
R-HSA-211733	Regulation of activated PAK-2p34 by proteasome mediated degradation	47	0.450892	1.63889	0.00464253	0.0324328	0.0252204	2264	tags=81%, list=44%, signal=45%	5699/5682/5720/5704/5696/5690/5710/5698/5688/5685/5713/5715/7979/5684/5683/5700/5689/9861/5694/5693/5686/5687/5714/23198/5705/5719/5718/10197/5695/6233/5691/7311/5692/10213/7316/5708/5717/5709	ASC
R-HSA-5632684	Hedgehog 'on' state	56	0.420831	1.56426	0.00476859	0.032942	0.0256164	2264	tags=77%, list=44%, signal=43%	5699/5682/5720/5704/5696/156/5690/5710/5698/5688/5685/5713/5715/7979/339745/5684/5683/5700/5689/9861/5694/5693/5686/5687/5714/9978/23198/5705/5719/5718/10197/5695/6233/5691/8405/7311/1452/5692/10213/7316/5708/5717/5709	ASC
R-HSA-9020702	Interleukin-1 signaling	74	0.394177	1.52004	0.00478138	0.032942	0.0256164	2264	tags=69%, list=44%, signal=39%	5699/5682/5720/6500/5704/84166/5696/7334/5690/5710/5698/1326/5688/5685/5713/5715/7979/5684/23291/51135/5683/5700/5689/9861/5694/5693/5686/5687/5714/9978/8454/5970/23198/5705/4215/7335/5719/5718/10197/5695/6233/5691/7311/4792/5692/10213/7316/54472/5708/5717/5709	ASC
R-HSA-68949	Orc1 removal from chromatin	53	0.435788	1.61366	0.0051509	0.0352449	0.0274071	2392	tags=83%, list=47%, signal=45%	5699/5682/5720/6500/5704/5696/5690/5710/5698/5688/5685/5713/5715/7979/5684/5683/5700/5689/9861/5694/5693/5686/5687/5714/9978/8454/23198/5705/5719/5718/10197/4172/5695/6233/5691/7311/5692/10213/7316/5708/5717/5709/23595/9491	ASC
R-HSA-9013694	Signaling by NOTCH4	63	0.405881	1.53474	0.00528382	0.0359084	0.0279231	2512	tags=81%, list=49%, signal=42%	5699/5682/5720/6500/5704/5696/7534/5690/5710/5698/5688/5685/5713/207/5715/7979/5684/5683/5700/5689/9861/5694/51107/5693/5686/5687/5714/9978/8454/5705/5719/4853/5718/10197/5695/6233/5691/7311/1387/5692/10213/2033/23385/7316/5708/5717/5709/22938/9491/8850/5721	ASC
R-HSA-4641257	Degradation of AXIN	48	0.449135	1.64449	0.00547211	0.0369368	0.0287228	2264	tags=79%, list=44%, signal=44%	5699/5682/5720/5704/5696/5690/5710/5698/5688/5685/5713/5715/7979/5684/5683/5700/5689/9861/5694/5693/5686/5687/5714/23198/5705/5719/5718/10197/5695/6233/5691/7311/5692/10213/7316/5708/5717/5709	ASC
R-HSA-450408	AUF1 (hnRNP D0) binds and destabilizes mRNA	50	0.435787	1.60537	0.00569902	0.0382102	0.029713	2264	tags=80%, list=44%, signal=45%	5699/5682/5720/5704/5696/5690/5710/5698/5688/5685/5713/26986/5715/7979/5684/5683/5700/5689/9861/5694/5693/5686/5687/3184/5714/23198/5705/5719/5718/10197/5695/6233/5691/7311/5692/10213/7316/5708/5717/5709	ASC
R-HSA-6814122	Cooperation of PDCL (PhLP1) and TRiC/CCT in G-protein beta folding	17	0.551311	1.64528	0.00575412	0.038257	0.0297494	1473	tags=76%, list=29%, signal=55%	7203/10694/908/2783/22948/10576/10681/10574/10575/54331/6950/1459/2782	ASC
R-HSA-176408	Regulation of APC/C activators between G1/S and early anaphase	59	0.413526	1.54546	0.00578258	0.038257	0.0297494	2314	tags=76%, list=45%, signal=42%	5699/5682/5720/6500/5704/5696/7324/5690/5710/5698/5688/5685/5713/5715/7979/5684/64682/5683/5700/5689/9861/5694/246184/5693/5686/5687/5714/8454/23198/5705/5719/5718/10197/5695/6233/5691/7311/5692/119504/10213/7316/5708/5717/5709/996	ASC
R-HSA-174178	APC/C:Cdh1 mediated degradation of Cdc20 and other APC/C:Cdh1 targeted proteins in late mitosis/early G1	58	0.412756	1.53979	0.0058602	0.0385154	0.0299503	2425	tags=79%, list=47%, signal=42%	5925/5699/5682/5720/5704/5696/7324/5690/5710/5698/5688/5685/5713/5715/7979/5684/64682/5683/5700/5689/9861/5694/246184/5693/5686/5687/5714/23198/5705/5719/5718/10197/5695/6233/5691/7311/5692/119504/10213/7316/5708/5717/5709/996/9491/9232	ASC
R-HSA-8878166	Transcriptional regulation by RUNX2	69	0.399429	1.52363	0.00610699	0.0396161	0.0308063	2331	tags=74%, list=46%, signal=41%	5925/5699/5682/5720/6500/5704/5696/5594/5690/5710/5698/5688/5685/5713/207/5715/7979/6772/5684/5683/5700/5689/9861/5694/5693/208/5686/5687/5714/9978/8454/23198/5705/3958/5719/5718/10197/5695/6233/5691/581/7311/5692/10213/8841/7316/5708/5717/5709/861/2932	ASC
R-HSA-9705683	SARS-CoV-2-host interactions	124	0.351412	1.44307	0.00607719	0.0396161	0.0308063	1987	tags=54%, list=39%, signal=34%	7533/5777/79760/3133/8678/3921/10762/4927/6224/7334/7534/6194/6206/3107/567/3134/3106/9908/6635/6189/6231/3716/7555/207/6188/6636/3326/6772/6217/6207/6187/6396/6222/10146/6228/51128/3320/7175/6218/2197/6232/6773/6202/7284/7531/7529/3105/208/6201/6191/64601/6632/6235/6205/6193/6227/7335/6208/6233/6229/6203/9868/6230/7311/6209/6204/1387	ASC
R-HSA-157118	Signaling by NOTCH	106	0.359131	1.44672	0.00640514	0.0412822	0.0321018	2295	tags=64%, list=45%, signal=36%	3021/2208/6907/5699/5682/3065/5720/6500/5704/5696/7534/5690/5710/4904/5698/5688/5685/4242/7090/5713/207/3020/3066/5715/7979/6772/5684/3091/7027/5683/5700/5689/9861/5694/51107/5693/5686/5687/5714/9978/8454/5705/489/5719/4853/488/5718/10197/5695/6233/10959/27161/5691/7311/1387/5692/10213/8841/2033/23385/7316/5708/192669/9611/5717/5709/861/9612	ASC
R-HSA-5625740	RHO GTPases activate PKNs	25	0.510719	1.65572	0.00649199	0.0415737	0.0323285	1313	tags=52%, list=26%, signal=39%	3021/10627/7533/103910/4627/7534/5058/4637/3020/7531/7529/5585/5586	ASC
R-HSA-8949613	Cristae formation	25	0.509957	1.65325	0.00673393	0.0417838	0.0324919	2062	tags=84%, list=40%, signal=50%	10651/10476/27109/506/539/515/517/509/518/514/10989/9551/25813/79135/4580/522/498/440574/10632/521/125988	ASC
R-HSA-4608870	Asymmetric localization of PCP proteins	47	0.441545	1.60492	0.00667116	0.0417838	0.0324919	2264	tags=81%, list=44%, signal=45%	5699/5682/5720/5704/5696/5690/5710/5698/5688/5685/5713/5715/7979/5684/5683/5700/5689/9861/5694/5693/5686/5687/5714/23198/5705/5719/5718/10197/5695/6233/5691/7311/5692/10213/7316/5708/5717/5709	ASC
R-HSA-9013148	CDC42 GTPase cycle	57	0.422845	1.57662	0.00670002	0.0417838	0.0324919	1968	tags=60%, list=39%, signal=37%	55114/116984/397/257106/23002/7454/10602/57580/7410/5058/221472/201176/393/55619/55004/23268/84364/3930/23526/9815/998/10928/3895/50619/139818/752/9459/8773/7879/7112/81704/5295/89846/23048	ASC
R-HSA-8939236	RUNX1 regulates transcription of genes involved in differentiation of HSCs	57	0.422788	1.57641	0.00670002	0.0417838	0.0324919	2282	tags=74%, list=45%, signal=41%	3021/6688/5699/5682/5720/5704/5696/5690/5710/5698/5688/5685/5713/3020/5715/7979/5684/5683/5700/5689/9861/5694/5693/5686/5687/5714/23198/5705/5719/5718/10197/5695/6233/5691/7311/5692/10213/7316/5708/5717/5709/861	ASC
R-HSA-69017	CDK-mediated phosphorylation and removal of Cdc6	56	0.4143	1.53999	0.006707	0.0417838	0.0324919	2314	tags=77%, list=45%, signal=42%	5699/5682/5720/5704/5696/7324/5690/5710/5698/5688/5685/5713/5715/7979/5684/64682/5683/5700/5689/9861/5694/246184/5693/5686/5687/5714/23198/5705/5719/5718/10197/5695/6233/5691/7311/5692/119504/10213/7316/5708/5717/5709/996	ASC
R-HSA-5658442	Regulation of RAS by GAPs	56	0.414085	1.53919	0.00678454	0.041838	0.032534	2264	tags=73%, list=44%, signal=41%	5699/5682/5720/5704/5696/5690/5710/5698/5688/5685/5713/5715/7979/5684/5683/5700/5689/9861/5694/5693/5686/5687/5714/9978/23198/5705/4763/5719/5718/10197/5695/6233/5691/7311/5692/10213/7316/5708/5717/4893/5709	ASC
R-HSA-4641258	Degradation of DVL	48	0.443338	1.62326	0.00694685	0.0425761	0.033108	2264	tags=81%, list=44%, signal=46%	5699/5682/5720/5704/5696/5690/5710/5698/5688/5685/5713/5715/7979/5684/5683/5700/5689/9861/5694/5693/5686/5687/5714/9978/23198/5705/5719/5718/10197/5695/6233/5691/7311/5692/10213/7316/5708/5717/5709	ASC
R-HSA-1445148	Translocation of SLC2A4 (GLUT4) to the plasma membrane	45	0.441624	1.59141	0.00706128	0.0430135	0.0334482	1853	tags=58%, list=36%, signal=37%	71/60/7533/9371/4627/55763/7534/8766/23265/23433/808/207/801/51552/805/7277/7531/7529/208/9847/7846/79058/8773/22920/10890/11336	ASC
R-HSA-418360	Platelet calcium homeostasis	16	0.556933	1.64879	0.00722323	0.0437334	0.034008	1758	tags=69%, list=34%, signal=45%	3708/84876/6786/808/801/805/490/489/488/80228/5025	ASC
R-HSA-5678895	Defective CFTR causes cystic fibrosis	54	0.418496	1.55286	0.00731206	0.0440045	0.0342188	2264	tags=78%, list=44%, signal=44%	5699/5682/5720/5704/5696/5690/51009/5710/5698/5688/7415/5685/5713/5715/7979/5684/6048/5683/5700/5689/9861/5694/5693/5686/5687/10956/5714/23198/5705/5719/5718/10197/5695/6233/5691/7311/5692/10213/7316/5708/5717/5709	ASC
R-HSA-349425	Autodegradation of the E3 ubiquitin ligase COP1	48	0.44232	1.61954	0.00741255	0.0443422	0.0344813	2264	tags=81%, list=44%, signal=46%	5699/5682/5720/5704/5696/5690/5710/5698/5688/5685/5713/5715/7979/5684/5683/5700/5689/9861/5694/5693/5686/5687/5714/23198/5705/5719/5718/10197/5695/6233/5691/7311/5692/10213/7316/5708/472/5717/5709	ASC
R-HSA-5619084	ABC transporter disorders	55	0.420845	1.56036	0.0076454	0.0453083	0.0352326	2264	tags=78%, list=44%, signal=44%	5699/5682/5720/5704/5696/5690/51009/5710/5698/5688/7415/5685/5713/5715/7979/5684/6048/5683/5700/5689/9861/5694/5693/5686/5687/10956/5714/23198/5705/5719/5718/10197/5695/6233/5691/7311/55788/5692/10213/7316/5708/5717/5709	ASC
R-HSA-9013149	RAC1 GTPase cycle	80	0.371526	1.44365	0.00766477	0.0453083	0.0352326	1954	tags=55%, list=38%, signal=34%	1536/55114/116984/397/257106/7454/57580/23616/7410/5058/3071/23370/201176/393/55619/55845/4689/55004/10163/3688/3930/23526/9815/998/5585/5586/10928/3895/50619/139818/752/9459/8773/5290/7444/10006/7879/23344/26999/1535/7112/81704/5295/23075	ASC
R-HSA-4086400	PCP/CE pathway	61	0.399963	1.50497	0.00776824	0.0456498	0.0354982	2264	tags=74%, list=44%, signal=42%	23002/5699/5682/5720/5216/5880/5704/5696/5690/5710/5698/5688/5685/5713/1211/5715/7979/5684/5683/5700/5689/9861/5694/5693/5686/5687/5714/5579/23198/5705/5719/387/5718/10197/5695/6233/5691/7311/5692/1175/10213/7316/5708/5717/5709	ASC
R-HSA-3371511	HSF1 activation	10	0.649858	1.73026	0.00804829	0.0470189	0.0365629	1222	tags=80%, list=24%, signal=61%	3281/1915/10728/7415/3326/6119/3320/7531	ASC
R-HSA-5621481	C-type lectin receptors (CLRs)	95	0.364236	1.44661	0.00815908	0.0473891	0.0368507	2264	tags=63%, list=44%, signal=36%	5580/5699/5682/29108/5720/6500/5704/5696/3708/7334/5058/3384/5690/5710/5698/5688/5685/808/5713/801/5715/7979/5684/23291/5683/5700/5689/9861/5694/805/5693/5686/5687/5714/8454/5970/23198/84433/5705/7335/9020/5719/5718/10197/3385/5695/6233/5691/5534/7311/1387/4792/5692/10213/2033/7316/5708/5717/4893/5709	ASC
R-HSA-69563	p53-Dependent G1 DNA Damage Response	53	0.424868	1.57323	0.00848456	0.0484347	0.0376638	2264	tags=77%, list=44%, signal=44%	5699/5682/5720/5704/5696/5690/5710/5698/5688/5685/5713/5715/7979/5684/5683/5700/5689/9861/5694/5693/5686/5687/1029/5714/23198/5705/5719/5718/10197/5695/6233/5691/7311/1027/5692/10213/7316/5708/472/5717/5709	ASC
R-HSA-69580	p53-Dependent G1/S DNA damage checkpoint	53	0.424868	1.57323	0.00848456	0.0484347	0.0376638	2264	tags=77%, list=44%, signal=44%	5699/5682/5720/5704/5696/5690/5710/5698/5688/5685/5713/5715/7979/5684/5683/5700/5689/9861/5694/5693/5686/5687/1029/5714/23198/5705/5719/5718/10197/5695/6233/5691/7311/1027/5692/10213/7316/5708/472/5717/5709	ASC
R-HSA-69615	G1/S DNA Damage Checkpoints	53	0.424868	1.57323	0.00848456	0.0484347	0.0376638	2264	tags=77%, list=44%, signal=44%	5699/5682/5720/5704/5696/5690/5710/5698/5688/5685/5713/5715/7979/5684/5683/5700/5689/9861/5694/5693/5686/5687/1029/5714/23198/5705/5719/5718/10197/5695/6233/5691/7311/1027/5692/10213/7316/5708/472/5717/5709	ASC
R-HSA-389958	Cooperation of Prefoldin and TriC/CCT in actin and tubulin folding	20	0.522632	1.61791	0.00856538	0.0486183	0.0378065	1771	tags=75%, list=35%, signal=49%	60/7203/10694/908/22948/10576/10574/10575/5203/7277/6950/7846/5201/5204/10471	ASC
R-HSA-68867	Assembly of the pre-replicative complex	64	0.396039	1.49628	0.00863126	0.0487154	0.0378821	2392	tags=75%, list=47%, signal=40%	3021/5699/5682/5720/5704/5696/7324/5690/5710/5698/5688/5685/5713/3020/5715/7979/5684/64682/5683/5700/5689/9861/5694/246184/5693/5686/5687/5714/3837/5705/5719/5718/10197/4172/5695/6233/5691/7311/5692/119504/10213/7316/5708/5717/5709/996/23595/9491	ASC
GO:0015986	proton motive force-driven ATP synthesis	45	0.61184	1.97771	1.10666e-05	0.00271365	0.0026656	436	tags=53%, list=15%, signal=46%	518/4713/4726/521/4725/9551/4694/509/4700/4723/4710/4701/6389/10476/4696/374291/51079/498/4716/4729/516/506/4714/10632	Bnaive
GO:0009201	ribonucleoside triphosphate biosynthetic process	54	0.584836	1.95407	7.37851e-06	0.00271365	0.0026656	461	tags=50%, list=16%, signal=43%	518/4713/4726/521/4725/9551/4694/509/4832/4700/4723/226/4710/4701/6389/10476/4696/374291/51079/498/4716/4729/516/506/4714/10632/4831	Bnaive
GO:0009206	purine ribonucleoside triphosphate biosynthetic process	54	0.584836	1.95407	7.37851e-06	0.00271365	0.0026656	461	tags=50%, list=16%, signal=43%	518/4713/4726/521/4725/9551/4694/509/4832/4700/4723/226/4710/4701/6389/10476/4696/374291/51079/498/4716/4729/516/506/4714/10632/4831	Bnaive
GO:0009142	nucleoside triphosphate biosynthetic process	55	0.583566	1.94975	4.47301e-06	0.00271365	0.0026656	461	tags=49%, list=16%, signal=42%	518/4713/4726/521/4725/9551/4694/509/4832/4700/4723/226/4710/4701/6389/10476/4696/374291/51079/498/4716/4729/516/506/4714/10632/4831	Bnaive
GO:0009145	purine nucleoside triphosphate biosynthetic process	55	0.583566	1.94975	4.47301e-06	0.00271365	0.0026656	461	tags=49%, list=16%, signal=42%	518/4713/4726/521/4725/9551/4694/509/4832/4700/4723/226/4710/4701/6389/10476/4696/374291/51079/498/4716/4729/516/506/4714/10632/4831	Bnaive
GO:0015980	energy derivation by oxidation of organic compounds	99	0.518934	1.85737	3.60003e-06	0.00271365	0.0026656	670	tags=51%, list=23%, signal=40%	4713/10728/4726/521/4725/7360/9551/4694/509/4700/4723/4697/4710/4701/6389/27166/27089/10476/2932/9167/27069/1345/4696/1349/374291/7385/51079/498/4716/9377/6648/4729/506/400916/11315/4714/10632/5499/4190/37/2647/1329/1337/1347/387/2109/4191/7386/8801/515	Bnaive
GO:0006119	oxidative phosphorylation	73	0.53279	1.83387	1.09036e-05	0.00271365	0.0026656	571	tags=49%, list=20%, signal=40%	4713/4726/521/4725/9551/4694/509/4700/4723/4697/4710/4701/6389/27089/10476/9167/27069/1345/4696/1349/374291/7385/51079/498/4716/9377/4729/506/400916/11315/4714/10632/1329/1337/1347/387	Bnaive
GO:0009060	aerobic respiration	81	0.524933	1.83318	7.61771e-06	0.00271365	0.0026656	670	tags=52%, list=23%, signal=41%	4713/4726/521/4725/9551/4694/509/4700/4723/4697/4710/4701/6389/27089/10476/9167/27069/1345/4696/1349/374291/7385/51079/498/4716/9377/4729/506/400916/11315/4714/10632/4190/2647/1329/1337/1347/387/4191/7386/8801/515	Bnaive
GO:0045333	cellular respiration	89	0.517535	1.82811	1.20256e-05	0.00271365	0.0026656	670	tags=51%, list=23%, signal=40%	4713/4726/521/4725/9551/4694/509/4700/4723/4697/4710/4701/6389/27166/27089/10476/9167/27069/1345/4696/1349/374291/7385/51079/498/4716/9377/6648/4729/506/400916/11315/4714/10632/4190/2647/1329/1337/1347/387/2109/4191/7386/8801/515	Bnaive
GO:0009144	purine nucleoside triphosphate metabolic process	84	0.518861	1.82111	9.04762e-06	0.00271365	0.0026656	575	tags=48%, list=20%, signal=39%	2597/51341/518/4713/4726/521/4725/3939/9551/4694/509/4832/4700/4723/226/4710/4701/6389/10476/4696/93974/374291/51079/498/4716/5315/4729/516/3312/5223/506/51024/4714/10632/4831/7167/23433/5230/5901/2023	Bnaive
GO:0009141	nucleoside triphosphate metabolic process	85	0.513338	1.80581	1.24337e-05	0.00271365	0.0026656	575	tags=47%, list=20%, signal=39%	2597/51341/518/4713/4726/521/4725/3939/9551/4694/509/4832/4700/4723/226/4710/4701/6389/10476/4696/93974/374291/51079/498/4716/5315/4729/516/3312/5223/506/51024/4714/10632/4831/7167/23433/5230/5901/2023	Bnaive
GO:0006091	generation of precursor metabolites and energy	134	0.486564	1.80266	3.73371e-06	0.00271365	0.0026656	670	tags=47%, list=23%, signal=38%	2597/51341/7086/4713/10728/4726/521/4725/7360/3939/9551/4694/509/4700/4723/226/4697/4710/4701/6389/27166/27089/10476/2932/9167/27069/1345/4696/93974/1349/374291/7385/51079/498/4716/5315/9377/6648/4729/5223/506/400916/11315/8560/4714/10632/5499/4190/37/7167/5230/2647/1329/1337/1347/387/2023/6888/2109/4191/7386/8801/515	Bnaive
GO:0006754	ATP biosynthetic process	51	0.583614	1.93861	1.44007e-05	0.00290118	0.00284982	436	tags=49%, list=15%, signal=42%	518/4713/4726/521/4725/9551/4694/509/4700/4723/226/4710/4701/6389/10476/4696/374291/51079/498/4716/4729/516/506/4714/10632	Bnaive
GO:0009199	ribonucleoside triphosphate metabolic process	82	0.524419	1.83425	1.79807e-05	0.00313943	0.00308385	575	tags=49%, list=20%, signal=40%	2597/51341/518/4713/4726/521/4725/3939/9551/4694/509/4832/4700/4723/226/4710/4701/6389/10476/4696/93974/374291/51079/498/4716/5315/4729/516/3312/5223/506/51024/4714/10632/4831/7167/23433/5230/5901/2023	Bnaive
GO:0009205	purine ribonucleoside triphosphate metabolic process	82	0.524419	1.83425	1.79807e-05	0.00313943	0.00308385	575	tags=49%, list=20%, signal=40%	2597/51341/518/4713/4726/521/4725/3939/9551/4694/509/4832/4700/4723/226/4710/4701/6389/10476/4696/93974/374291/51079/498/4716/5315/4729/516/3312/5223/506/51024/4714/10632/4831/7167/23433/5230/5901/2023	Bnaive
GO:0042776	proton motive force-driven mitochondrial ATP synthesis	41	0.606889	1.93262	2.33748e-05	0.00382617	0.00375843	436	tags=54%, list=15%, signal=46%	4713/4726/521/4725/9551/4694/509/4700/4723/4710/4701/6389/10476/4696/374291/51079/498/4716/4729/506/4714/10632	Bnaive
GO:1901137	carbohydrate derivative biosynthetic process	121	0.465041	1.7	2.85085e-05	0.00439199	0.00431423	589	tags=40%, list=21%, signal=34%	518/51465/7086/55858/4713/4726/521/4725/9551/4694/509/4832/4700/4723/226/4710/4701/6389/10476/6185/4696/9375/7903/374291/2762/51079/498/746/4716/10318/9528/4729/516/506/201595/64131/1603/4714/10632/4831/10724/3073/1650/7167/9524/51727/6184/2023/2987	Bnaive
GO:0006753	nucleoside phosphate metabolic process	123	0.459229	1.68047	3.89992e-05	0.00537573	0.00528056	941	tags=55%, list=33%, signal=39%	2597/51341/518/7086/4713/4726/521/4725/3939/9551/4694/509/4832/4700/4723/226/4710/4701/6389/10476/4696/93974/374291/51079/498/4716/5315/4729/516/3312/5223/506/11315/5151/51024/4714/10632/4831/4190/7167/23433/5230/9524/51727/5901/2023/6888/2987/4191/8801/515/8573/30833/4708/5144/5515/517/2181/6390/539/4695/84433/3692/3945/1854/7351/4715/4717	Bnaive
GO:0009117	nucleotide metabolic process	123	0.459229	1.68047	3.89992e-05	0.00537573	0.00528056	941	tags=55%, list=33%, signal=39%	2597/51341/518/7086/4713/4726/521/4725/3939/9551/4694/509/4832/4700/4723/226/4710/4701/6389/10476/4696/93974/374291/51079/498/4716/5315/4729/516/3312/5223/506/11315/5151/51024/4714/10632/4831/4190/7167/23433/5230/9524/51727/5901/2023/6888/2987/4191/8801/515/8573/30833/4708/5144/5515/517/2181/6390/539/4695/84433/3692/3945/1854/7351/4715/4717	Bnaive
GO:0046034	ATP metabolic process	76	0.522607	1.80571	5.02066e-05	0.00657456	0.00645816	436	tags=43%, list=15%, signal=38%	2597/51341/518/4713/4726/521/4725/3939/9551/4694/509/4700/4723/226/4710/4701/6389/10476/4696/93974/374291/51079/498/4716/5315/4729/516/3312/5223/506/51024/4714/10632	Bnaive
GO:0009260	ribonucleotide biosynthetic process	62	0.531406	1.79989	6.01951e-05	0.00716595	0.00703908	575	tags=48%, list=20%, signal=39%	518/4713/4726/521/4725/9551/4694/509/4832/4700/4723/226/4710/4701/6389/10476/4696/374291/51079/498/4716/4729/516/506/4714/10632/4831/9524/51727/2023	Bnaive
GO:0046390	ribose phosphate biosynthetic process	62	0.531406	1.79989	6.01951e-05	0.00716595	0.00703908	575	tags=48%, list=20%, signal=39%	518/4713/4726/521/4725/9551/4694/509/4832/4700/4723/226/4710/4701/6389/10476/4696/374291/51079/498/4716/4729/516/506/4714/10632/4831/9524/51727/2023	Bnaive
GO:0006508	proteolysis	357	0.376483	1.47947	7.07872e-05	0.0080605	0.0079178	879	tags=41%, list=31%, signal=32%	6281/10952/2597/90701/51465/5685/7184/9921/8237/80762/55611/28972/3965/91304/837/7329/5683/10425/5034/11047/1476/3717/51185/5706/9520/57337/27166/1512/7326/826/6923/2932/3309/6868/1457/7514/93974/9798/7332/7334/7385/51079/10956/54998/5691/9861/996/25897/149041/11060/5134/10616/8451/5714/8454/1522/55122/9320/23287/9512/64326/267/1378/51529/55658/83737/5721/201595/11315/3476/51024/4609/7320/10730/9246/4738/55749/7341/821/10208/5719/55968/23478/51160/55905/25978/9789/11337/22900/54467/7874/3065/7251/5692/5230/64167/10049/10075/10988/8837/2534/5705/2023/51433/59342/9159/23787/284996/5689/3093/1032/8301/56928/7174/23190/11345/10016/3146/23376/3329/1452/10010/80204/25852/8065/51322/831/550/5694/5567/121665/84888/8878/26355/55617/51105/9978/29952/90864/5682/25793/10273/8915/5720/6599/23304	Bnaive
GO:0009152	purine ribonucleotide biosynthetic process	60	0.538486	1.81531	7.78113e-05	0.00849115	0.00834082	461	tags=45%, list=16%, signal=39%	518/4713/4726/521/4725/9551/4694/509/4832/4700/4723/226/4710/4701/6389/10476/4696/374291/51079/498/4716/4729/516/506/4714/10632/4831	Bnaive
GO:0006120	mitochondrial electron transport, NADH to ubiquinone	25	0.663581	1.91932	0.000120493	0.0117149	0.0115075	412	tags=60%, list=14%, signal=52%	4713/4726/4725/4694/4700/4723/4697/4710/4701/4696/374291/4716/4729/11315/4714	Bnaive
GO:0006163	purine nucleotide metabolic process	116	0.456327	1.66288	0.000112919	0.0117149	0.0115075	941	tags=56%, list=33%, signal=39%	2597/51341/518/7086/4713/4726/521/4725/3939/9551/4694/509/4832/4700/4723/226/4710/4701/6389/10476/4696/93974/374291/51079/498/4716/5315/4729/516/3312/5223/506/5151/51024/4714/10632/4831/4190/7167/23433/5230/9524/5901/2023/6888/2987/4191/8801/515/8573/30833/4708/5144/5515/517/2181/6390/539/4695/84433/3692/3945/7351/4715/4717	Bnaive
GO:0009259	ribonucleotide metabolic process	107	0.459613	1.65976	0.000120772	0.0117149	0.0115075	941	tags=57%, list=33%, signal=40%	2597/51341/518/4713/4726/521/4725/3939/9551/4694/509/4832/4700/4723/226/4710/4701/6389/10476/4696/93974/374291/51079/498/4716/5315/4729/516/3312/5223/506/5151/51024/4714/10632/4831/7167/23433/5230/9524/51727/5901/2023/2987/8801/515/8573/30833/4708/5144/5515/517/2181/6390/539/4695/84433/3692/7351/4715/4717	Bnaive
GO:0019693	ribose phosphate metabolic process	109	0.466921	1.69095	0.000134979	0.0126253	0.0124018	941	tags=58%, list=33%, signal=40%	2597/51341/518/7086/4713/4726/521/4725/3939/9551/4694/509/4832/4700/4723/226/4710/4701/6389/10476/4696/93974/374291/51079/498/4716/5315/4729/516/3312/5223/506/5151/51024/4714/10632/4831/7167/23433/5230/9524/51727/5901/2023/6888/2987/8801/515/8573/30833/4708/5144/5515/517/2181/6390/539/4695/84433/3692/7351/4715/4717	Bnaive
GO:0022904	respiratory electron transport chain	57	0.529517	1.77046	0.000213321	0.0156772	0.0153996	633	tags=51%, list=22%, signal=40%	4713/4726/4725/4694/4700/4723/4697/4710/4701/6389/27089/9167/27069/1345/4696/1349/374291/7385/4716/9377/6648/4729/11315/4714/1329/1337/1347/2109/7386	Bnaive
GO:0006164	purine nucleotide biosynthetic process	66	0.5116	1.7441	0.000200988	0.0156772	0.0153996	589	tags=45%, list=21%, signal=37%	518/4713/4726/521/4725/9551/4694/509/4832/4700/4723/226/4710/4701/6389/10476/4696/374291/51079/498/4716/4729/516/506/4714/10632/4831/9524/2023/2987	Bnaive
GO:0022900	electron transport chain	62	0.512899	1.73721	0.000188297	0.0156772	0.0153996	633	tags=48%, list=22%, signal=38%	4713/4726/4725/4694/4700/4723/4697/4710/4701/6389/27089/9167/27069/1345/4696/1349/374291/7385/4716/9377/6648/4729/11315/8560/4714/1329/1337/1347/2109/7386	Bnaive
GO:0009165	nucleotide biosynthetic process	68	0.509015	1.7371	0.000181413	0.0156772	0.0153996	589	tags=46%, list=21%, signal=37%	518/4713/4726/521/4725/9551/4694/509/4832/4700/4723/226/4710/4701/6389/10476/4696/374291/51079/498/4716/4729/516/506/4714/10632/4831/9524/51727/2023/2987	Bnaive
GO:1901293	nucleoside phosphate biosynthetic process	68	0.509015	1.7371	0.000181413	0.0156772	0.0153996	589	tags=46%, list=21%, signal=37%	518/4713/4726/521/4725/9551/4694/509/4832/4700/4723/226/4710/4701/6389/10476/4696/374291/51079/498/4716/4729/516/506/4714/10632/4831/9524/51727/2023/2987	Bnaive
GO:0072522	purine-containing compound biosynthetic process	67	0.503306	1.71936	0.000215494	0.0156772	0.0153996	461	tags=40%, list=16%, signal=35%	518/4713/4726/521/4725/9551/4694/509/4832/4700/4723/226/4710/4701/6389/10476/4696/374291/51079/498/4716/4729/516/506/4714/10632/4831	Bnaive
GO:0009150	purine ribonucleotide metabolic process	103	0.462599	1.66592	0.000204905	0.0156772	0.0153996	941	tags=58%, list=33%, signal=41%	2597/51341/518/4713/4726/521/4725/3939/9551/4694/509/4832/4700/4723/226/4710/4701/6389/10476/4696/93974/374291/51079/498/4716/5315/4729/516/3312/5223/506/5151/51024/4714/10632/4831/7167/23433/5230/9524/5901/2023/2987/8801/515/8573/30833/4708/5144/5515/517/2181/6390/539/4695/84433/3692/7351/4715/4717	Bnaive
GO:0055086	nucleobase-containing small molecule metabolic process	131	0.441622	1.63367	0.000211309	0.0156772	0.0153996	941	tags=53%, list=33%, signal=38%	2597/51341/518/7086/4713/4726/521/4725/7360/3939/9551/4694/509/4832/4700/4723/226/4710/4701/6389/10476/4696/93974/374291/2762/51079/498/4716/5315/4729/516/3312/5223/506/11315/5151/51024/4714/10632/4831/4190/7167/23433/5230/9524/51727/5901/2023/6888/2987/4191/8801/515/8573/30833/4708/5144/5515/517/2181/6390/539/4695/84433/3692/3945/1854/7351/4715/4717	Bnaive
GO:0072521	purine-containing compound metabolic process	120	0.443707	1.62184	0.000269306	0.0190625	0.018725	941	tags=54%, list=33%, signal=38%	2597/51341/518/7086/4713/4726/521/4725/3939/9551/4694/509/4832/4700/4723/226/4710/4701/6389/10476/4696/93974/374291/51079/498/4716/5315/4729/516/3312/5223/506/5151/51024/4714/10632/4831/4190/7167/23433/5230/9524/5901/2023/6888/2987/4191/8801/515/8573/30833/4708/5144/5515/517/2181/6390/539/4695/84433/3692/3945/7351/4715/4717	Bnaive
GO:0042773	ATP synthesis coupled electron transport	53	0.532689	1.77593	0.000289181	0.0194196	0.0190758	568	tags=49%, list=20%, signal=40%	4713/4726/4725/4694/4700/4723/4697/4710/4701/6389/27089/9167/27069/1345/4696/1349/374291/7385/4716/9377/4729/11315/4714/1329/1337/1347	Bnaive
GO:0042775	mitochondrial ATP synthesis coupled electron transport	53	0.532689	1.77593	0.000289181	0.0194196	0.0190758	568	tags=49%, list=20%, signal=40%	4713/4726/4725/4694/4700/4723/4697/4710/4701/6389/27089/9167/27069/1345/4696/1349/374291/7385/4716/9377/4729/11315/4714/1329/1337/1347	Bnaive
GO:0019646	aerobic electron transport chain	49	0.537449	1.77266	0.000300898	0.0197013	0.0193525	568	tags=51%, list=20%, signal=42%	4713/4726/4725/4694/4700/4723/4697/4710/4701/6389/27089/9167/1345/4696/1349/374291/7385/4716/9377/4729/11315/4714/1329/1337/1347	Bnaive
GO:1901135	carbohydrate derivative metabolic process	186	0.409942	1.565	0.000339686	0.0216985	0.0213143	600	tags=36%, list=21%, signal=30%	2597/51341/518/51465/7086/55858/4713/4726/521/4725/7360/3939/9551/4694/509/4832/4700/4723/226/4710/4701/6389/5589/10476/6185/4696/9375/93974/7903/374291/2762/51079/498/746/4716/10318/5315/55577/9528/4729/516/3312/5223/506/201595/11315/64131/5151/51024/1603/4714/10632/4831/10724/3073/1650/7167/23433/5230/9524/51727/5901/6184/2023/6888/2987/3423	Bnaive
GO:0045047	protein targeting to ER	16	0.711596	1.86612	0.000360119	0.022456	0.0220584	210	tags=44%, list=7%, signal=41%	10952/23480/6734/28972/6726/3309/23471	Bnaive
GO:0072599	establishment of protein localization to endoplasmic reticulum	19	0.668575	1.82215	0.000659029	0.0401395	0.0394288	311	tags=42%, list=11%, signal=38%	10952/23480/6734/28972/6726/3309/23471/10890	Bnaive
GO:0042776	proton motive force-driven mitochondrial ATP synthesis	47	0.727752	2.58992	1e-10	9.44e-09	8.53684e-09	800	tags=91%, list=24%, signal=71%	4718/4713/506/498/4725/4711/9551/4720/4710/522/4729/4700/4726/6390/4728/4707/509/55967/4706/126328/4704/4714/4694/6391/10476/374291/10632/4724/515/4716/521/513/51079/4708/4701/514/4715/4717/539/4696/54539/4723/6389	Bnaive_MX1
GO:0015986	proton motive force-driven ATP synthesis	51	0.709856	2.54745	1e-10	9.44e-09	8.53684e-09	840	tags=90%, list=25%, signal=69%	518/4718/4713/506/498/4725/4711/9551/4720/4710/522/4729/4700/4726/6390/4728/4707/509/55967/4706/126328/4704/4714/4694/6391/10476/374291/10632/4724/516/515/4716/521/513/51079/4708/4701/514/4715/4717/539/4696/54539/4723/6389/517	Bnaive_MX1
GO:0006119	oxidative phosphorylation	81	0.673975	2.54375	1e-10	9.44e-09	8.53684e-09	754	tags=80%, list=22%, signal=64%	4718/4713/9377/506/7384/498/7415/4725/1537/4711/9551/4720/4710/522/4729/4700/1349/4726/6390/4728/4707/4697/509/55967/1347/4706/27069/126328/7386/1340/4704/4714/4694/6391/10476/29796/374291/10632/4724/7385/1329/1345/515/4716/1337/11315/1351/27089/521/513/29103/51079/4708/4701/7388/9167/514/4715/4717/539/4696/2631/54539/4723/10975	Bnaive_MX1
GO:0006754	ATP biosynthetic process	60	0.684467	2.50728	1e-10	9.44e-09	8.53684e-09	840	tags=82%, list=25%, signal=63%	518/4718/4713/506/498/7415/4725/4711/9551/4720/4710/522/4729/4700/4726/6390/4728/226/4707/509/55967/4706/126328/4704/4714/4694/6391/10476/374291/10632/4724/516/515/4716/521/2023/513/51079/4708/4701/514/4715/4717/539/4696/54539/4723/6389/517	Bnaive_MX1
GO:0009142	nucleoside triphosphate biosynthetic process	64	0.675631	2.49697	1e-10	9.44e-09	8.53684e-09	846	tags=80%, list=25%, signal=61%	518/4718/4713/506/498/7415/4725/4711/9551/4720/4710/522/4729/4700/4726/6390/4728/226/4707/509/55967/4706/126328/4704/4714/4694/6391/10476/374291/10632/4724/516/515/4716/4831/521/2023/513/51079/4708/4701/514/4715/4717/539/4696/54539/4723/6389/517/4832	Bnaive_MX1
GO:0009145	purine nucleoside triphosphate biosynthetic process	64	0.675631	2.49697	1e-10	9.44e-09	8.53684e-09	846	tags=80%, list=25%, signal=61%	518/4718/4713/506/498/7415/4725/4711/9551/4720/4710/522/4729/4700/4726/6390/4728/226/4707/509/55967/4706/126328/4704/4714/4694/6391/10476/374291/10632/4724/516/515/4716/4831/521/2023/513/51079/4708/4701/514/4715/4717/539/4696/54539/4723/6389/517/4832	Bnaive_MX1
GO:0009201	ribonucleoside triphosphate biosynthetic process	63	0.676473	2.48852	1e-10	9.44e-09	8.53684e-09	846	tags=81%, list=25%, signal=62%	518/4718/4713/506/498/7415/4725/4711/9551/4720/4710/522/4729/4700/4726/6390/4728/226/4707/509/55967/4706/126328/4704/4714/4694/6391/10476/374291/10632/4724/516/515/4716/4831/521/2023/513/51079/4708/4701/514/4715/4717/539/4696/54539/4723/6389/517/4832	Bnaive_MX1
GO:0009206	purine ribonucleoside triphosphate biosynthetic process	63	0.676473	2.48852	1e-10	9.44e-09	8.53684e-09	846	tags=81%, list=25%, signal=62%	518/4718/4713/506/498/7415/4725/4711/9551/4720/4710/522/4729/4700/4726/6390/4728/226/4707/509/55967/4706/126328/4704/4714/4694/6391/10476/374291/10632/4724/516/515/4716/4831/521/2023/513/51079/4708/4701/514/4715/4717/539/4696/54539/4723/6389/517/4832	Bnaive_MX1
GO:0009060	aerobic respiration	94	0.639949	2.44696	1e-10	9.44e-09	8.53684e-09	754	tags=73%, list=22%, signal=59%	4718/4713/9377/506/7384/498/7415/4725/1537/4711/9551/4720/4710/522/4729/4700/1349/4726/6390/4728/6834/4707/4697/509/55967/1347/4706/27069/126328/7386/1340/4704/4714/4694/6391/10476/4191/29796/374291/10632/4724/5018/7385/1329/4190/1345/515/4716/1337/11315/1351/27089/521/513/29103/51079/4708/4701/7388/9167/514/4715/4717/539/4696/2631/54539/4723/10975	Bnaive_MX1
GO:0009152	purine ribonucleotide biosynthetic process	71	0.648585	2.41427	1e-10	9.44e-09	8.53684e-09	861	tags=76%, list=25%, signal=58%	518/4718/4713/506/498/7415/4725/4711/9551/4720/4710/522/4729/4700/4726/6390/4728/226/4707/509/55967/4706/126328/4704/4714/4694/6391/10476/374291/10632/4724/516/2181/515/4716/4831/521/2023/513/51079/4708/4701/25874/514/4715/4717/539/4696/54539/4723/6389/517/4832/79717	Bnaive_MX1
GO:0019646	aerobic electron transport chain	57	0.662763	2.41396	1e-10	9.44e-09	8.53684e-09	800	tags=82%, list=24%, signal=64%	4718/4713/9377/7384/4725/1537/4711/4720/4710/4729/4700/1349/4726/6390/4728/4707/4697/1347/4706/7386/1340/4704/4714/4694/6391/29796/374291/4724/7385/1329/1345/4716/1337/11315/1351/27089/29103/4708/4701/7388/9167/4715/4717/4696/4723/10975/6389	Bnaive_MX1
GO:0046034	ATP metabolic process	87	0.636156	2.41271	1e-10	9.44e-09	8.53684e-09	987	tags=78%, list=29%, signal=57%	2597/518/4718/4713/506/498/7415/4725/3939/4711/9551/4720/4710/522/4729/4700/4726/6390/4728/706/226/4707/51341/509/55967/5223/4706/126328/3312/4704/4714/7167/4694/7351/6391/10476/2821/374291/5315/10632/4724/516/93974/515/4716/2033/521/2023/513/51079/4708/4701/514/4715/4717/539/4696/54539/4723/8473/6389/5230/517/5515/29789/51024/4695/3692	Bnaive_MX1
GO:0045333	cellular respiration	104	0.620325	2.40965	1e-10	9.44e-09	8.53684e-09	754	tags=69%, list=22%, signal=56%	4718/4713/9377/506/7384/498/7415/4725/1537/4711/9551/4720/4710/522/4729/4700/1349/4726/6390/4728/2108/6834/4707/4697/509/55967/1347/4706/27069/126328/7386/1340/4704/4714/4694/6391/10476/4191/29796/374291/10632/4724/5018/27166/7385/1329/4190/1345/515/4716/1337/11315/1351/27089/521/513/29103/51079/4708/4701/2109/7388/9167/514/4715/4717/539/4696/2631/54539/4723/10975	Bnaive_MX1
GO:0042773	ATP synthesis coupled electron transport	61	0.655672	2.40723	1e-10	9.44e-09	8.53684e-09	800	tags=80%, list=24%, signal=63%	4718/4713/9377/7384/4725/1537/4711/4720/4710/4729/4700/1349/4726/6390/4728/4707/4697/55967/1347/4706/27069/7386/1340/4704/4714/4694/6391/29796/374291/4724/7385/1329/1345/4716/1337/11315/1351/27089/29103/4708/4701/7388/9167/4715/4717/4696/4723/10975/6389	Bnaive_MX1
GO:0042775	mitochondrial ATP synthesis coupled electron transport	61	0.655672	2.40723	1e-10	9.44e-09	8.53684e-09	800	tags=80%, list=24%, signal=63%	4718/4713/9377/7384/4725/1537/4711/4720/4710/4729/4700/1349/4726/6390/4728/4707/4697/55967/1347/4706/27069/7386/1340/4704/4714/4694/6391/29796/374291/4724/7385/1329/1345/4716/1337/11315/1351/27089/29103/4708/4701/7388/9167/4715/4717/4696/4723/10975/6389	Bnaive_MX1
GO:0009205	purine ribonucleoside triphosphate metabolic process	96	0.625984	2.40133	1e-10	9.44e-09	8.53684e-09	987	tags=76%, list=29%, signal=56%	2597/518/4718/4713/23433/506/498/7415/4725/3939/4711/9551/4720/4710/522/4729/4700/4726/6390/4728/706/226/4707/51341/509/55967/5223/4706/126328/3312/4704/4714/7167/4694/7351/6391/10476/2821/374291/5315/10632/4724/516/93974/515/4716/2033/4831/521/2023/513/5901/2773/51079/4708/4701/514/4715/4717/539/4696/54539/4723/8473/6389/5230/517/4832/5515/29789/51024/4695/3692	Bnaive_MX1
GO:0022904	respiratory electron transport chain	66	0.646727	2.39644	1e-10	9.44e-09	8.53684e-09	754	tags=76%, list=22%, signal=60%	4718/4713/9377/7384/4725/1537/4711/4720/4710/4729/4700/1349/4726/6390/4728/2108/4707/4697/55967/1347/4706/27069/7386/1340/4704/4714/4694/6391/29796/374291/4724/7385/1329/1345/4716/1337/11315/1351/27089/29103/4708/4701/2109/7388/9167/4715/4717/4696/4723/10975	Bnaive_MX1
GO:0009144	purine nucleoside triphosphate metabolic process	98	0.621499	2.39571	1e-10	9.44e-09	8.53684e-09	987	tags=74%, list=29%, signal=54%	2597/518/4718/4713/23433/506/498/7415/4725/3939/4711/9551/4720/4710/522/4729/4700/4726/6390/4728/706/226/4707/51341/509/55967/5223/4706/126328/3312/4704/4714/7167/4694/7351/6391/10476/2821/374291/5315/10632/4724/516/93974/515/4716/2033/4831/521/2023/513/5901/2773/51079/4708/4701/514/4715/4717/539/4696/54539/4723/8473/6389/5230/517/4832/5515/29789/51024/4695/3692	Bnaive_MX1
GO:0009199	ribonucleoside triphosphate metabolic process	97	0.618803	2.38301	1e-10	9.44e-09	8.53684e-09	987	tags=75%, list=29%, signal=55%	2597/518/4718/4713/23433/506/498/7415/4725/3939/4711/9551/4720/4710/522/4729/4700/4726/6390/4728/706/226/4707/51341/509/55967/5223/4706/126328/3312/4704/4714/7167/4694/7351/6391/10476/2821/374291/5315/10632/4724/516/93974/515/4716/2033/4831/521/2023/513/5901/2773/51079/4708/4701/514/4715/4717/539/4696/54539/4723/8473/6389/5230/517/4832/5515/29789/51024/4695/3692	Bnaive_MX1
GO:0009260	ribonucleotide biosynthetic process	73	0.634945	2.36497	1e-10	9.44e-09	8.53684e-09	861	tags=74%, list=25%, signal=56%	518/4718/4713/506/498/7415/4725/4711/9551/4720/4710/522/4729/4700/4726/6390/4728/226/4707/509/55967/4706/126328/4704/4714/4694/6391/10476/374291/10632/4724/516/2181/515/4716/4831/521/2023/513/51079/4708/4701/25874/514/4715/4717/539/4696/54539/4723/6389/517/4832/79717	Bnaive_MX1
GO:0009141	nucleoside triphosphate metabolic process	100	0.609639	2.35326	1e-10	9.44e-09	8.53684e-09	987	tags=73%, list=29%, signal=53%	2597/518/4718/4713/23433/506/498/7415/4725/3939/4711/9551/4720/4710/522/4729/4700/4726/6390/4728/706/226/4707/51341/509/55967/5223/4706/126328/3312/4704/4714/7167/4694/7351/6391/10476/2821/374291/5315/10632/4724/516/93974/515/4716/2033/4831/521/2023/513/5901/2773/51079/4708/4701/514/4715/4717/539/4696/54539/4723/8473/6389/5230/517/4832/5515/29789/51024/4695/3692	Bnaive_MX1
GO:0046390	ribose phosphate biosynthetic process	74	0.627614	2.34546	1e-10	9.44e-09	8.53684e-09	861	tags=73%, list=25%, signal=56%	518/4718/4713/506/498/7415/4725/4711/9551/4720/4710/522/4729/4700/4726/6390/4728/226/4707/509/55967/4706/126328/4704/4714/4694/6391/10476/374291/10632/4724/516/2181/515/4716/4831/521/2023/513/51079/4708/4701/25874/514/4715/4717/539/4696/54539/4723/6389/517/4832/79717	Bnaive_MX1
GO:0006091	generation of precursor metabolites and energy	157	0.56251	2.34363	1e-10	9.44e-09	8.53684e-09	923	tags=65%, list=27%, signal=50%	2597/4718/4713/9377/7086/506/7384/498/7415/4725/3939/1537/4711/9551/4720/4710/522/4729/4700/1349/4726/6390/4728/2108/226/6834/4707/4697/51341/509/6888/55967/5223/1347/4706/27069/126328/7386/1340/4704/4714/7167/4694/7351/6391/37/10476/2821/4191/29796/374291/5315/10632/4724/128/5018/27166/7385/10728/1329/4190/93974/1345/515/4716/1337/11315/2033/1351/27089/521/2023/1535/10063/513/29103/51079/4708/4701/2109/51523/7388/9167/5499/514/4715/4717/539/4696/2631/54539/4723/10975/8473/6389/25796/5230/50/1350/5515/3454/5504	Bnaive_MX1
GO:0015980	energy derivation by oxidation of organic compounds	117	0.590764	2.33308	1e-10	9.44e-09	8.53684e-09	754	tags=64%, list=22%, signal=52%	4718/4713/9377/506/7384/498/7415/4725/1537/4711/9551/4720/4710/522/4729/4700/1349/4726/6390/4728/2108/6834/4707/4697/509/55967/1347/4706/27069/126328/7386/1340/4704/4714/4694/6391/37/10476/4191/29796/374291/10632/4724/5018/27166/7385/10728/1329/4190/1345/515/4716/1337/11315/1351/27089/521/513/29103/51079/4708/4701/2109/7388/9167/5499/514/4715/4717/539/4696/2631/54539/4723/10975	Bnaive_MX1
GO:1902600	proton transmembrane transport	56	0.639271	2.31899	1e-10	9.44e-09	8.53684e-09	686	tags=70%, list=20%, signal=57%	518/9377/506/7384/498/1537/9551/5250/522/1349/533/6834/9114/4697/509/27069/7386/1340/10312/7351/10476/29796/374291/10632/516/1329/292/515/10159/1351/521/10063/513/9296/7388/9167/514/51606/539	Bnaive_MX1
GO:0022900	electron transport chain	75	0.61238	2.29491	1e-10	9.44e-09	8.53684e-09	754	tags=71%, list=22%, signal=56%	4718/4713/9377/7384/4725/1537/4711/4720/4710/4729/4700/1349/4726/6390/4728/2108/6834/4707/4697/55967/1347/4706/27069/7386/1340/4704/4714/4694/6391/29796/374291/4724/128/7385/1329/1345/4716/1337/11315/1351/27089/1535/29103/4708/4701/2109/7388/9167/4715/4717/4696/4723/10975	Bnaive_MX1
GO:0006164	purine nucleotide biosynthetic process	81	0.605764	2.2863	1e-10	9.44e-09	8.53684e-09	861	tags=68%, list=25%, signal=52%	518/4718/4713/506/498/7415/4725/4711/9551/4720/4710/522/4729/4700/4726/6390/4728/226/4707/509/55967/4706/126328/4704/4714/4694/6391/10476/374291/10632/4724/516/2987/2181/515/4716/4831/521/2023/513/51079/4708/4701/25874/514/4715/4717/539/4696/54539/4723/6389/517/4832/79717	Bnaive_MX1
GO:0072522	purine-containing compound biosynthetic process	82	0.605208	2.28533	1e-10	9.44e-09	8.53684e-09	861	tags=67%, list=25%, signal=51%	518/4718/4713/506/498/7415/4725/4711/9551/4720/4710/522/4729/4700/4726/6390/4728/226/4707/509/55967/4706/126328/4704/4714/4694/6391/10476/374291/10632/4724/516/2987/2181/515/4716/4831/521/2023/513/51079/4708/4701/25874/514/4715/4717/539/4696/54539/4723/6389/517/4832/79717	Bnaive_MX1
GO:0009165	nucleotide biosynthetic process	83	0.592233	2.23993	1e-10	9.44e-09	8.53684e-09	861	tags=66%, list=25%, signal=51%	518/4718/4713/506/498/7415/4725/4711/9551/4720/4710/522/4729/4700/4726/6390/4728/226/4707/509/55967/4706/126328/4704/4714/4694/6391/10476/374291/10632/4724/516/2987/2181/515/4716/4831/521/2023/513/51079/4708/4701/25874/514/4715/4717/539/4696/54539/4723/6389/517/4832/79717	Bnaive_MX1
GO:1901293	nucleoside phosphate biosynthetic process	83	0.592233	2.23993	1e-10	9.44e-09	8.53684e-09	861	tags=66%, list=25%, signal=51%	518/4718/4713/506/498/7415/4725/4711/9551/4720/4710/522/4729/4700/4726/6390/4728/226/4707/509/55967/4706/126328/4704/4714/4694/6391/10476/374291/10632/4724/516/2987/2181/515/4716/4831/521/2023/513/51079/4708/4701/25874/514/4715/4717/539/4696/54539/4723/6389/517/4832/79717	Bnaive_MX1
GO:1901137	carbohydrate derivative biosynthetic process	145	0.479238	1.97469	1.03815e-09	9.48401e-08	8.57664e-08	861	tags=58%, list=25%, signal=45%	81618/4121/51465/6185/58505/1650/518/4718/4713/7086/55790/506/498/7415/4725/1603/4711/9551/4720/55568/4710/522/4729/4700/4726/6390/6184/4728/9528/226/746/9321/4707/509/55967/4706/126328/4704/4714/200185/7167/4694/6391/10476/10905/374291/10632/4724/516/2987/10327/2181/515/4716/64083/9375/4831/521/2023/10591/513/27230/51079/54790/4708/4701/84061/25874/514/4715/4717/539/4696/2589/54539/55858/4723/8473/100128731/6389/517/201595/4832/79717	Bnaive_MX1
GO:0006120	mitochondrial electron transport, NADH to ubiquinone	31	0.711599	2.37019	1.10708e-09	9.7977e-08	8.86032e-08	749	tags=87%, list=22%, signal=69%	4718/4713/4725/4711/4720/4710/4729/4700/4726/4728/4707/4697/4706/4704/4714/4694/374291/4724/4716/11315/29103/4708/4701/4715/4717/4696/4723	Bnaive_MX1
GO:0055086	nucleobase-containing small molecule metabolic process	161	0.469352	1.9615	1.25297e-09	1.07528e-07	9.724e-08	990	tags=61%, list=29%, signal=46%	952/2597/518/4718/4713/7086/55790/23433/506/498/7415/4725/60489/3939/4711/9551/4720/4710/522/2079/4729/4700/4726/1890/6390/4728/706/226/4707/51341/509/6888/55967/5223/4706/126328/3312/4704/4714/7167/4694/7351/6391/10476/2821/4191/374291/5315/10632/4724/516/2987/4190/93974/2181/515/4716/11315/1739/2033/4831/521/22978/2023/3945/10591/513/2272/5901/2773/51079/4708/4701/25874/514/4715/4717/539/4696/54539/5144/4723/953/8473/6389/25796/5230/517/4832/79717/5515/27350/29789/2762/9524/51024/4695/3692/30833	Bnaive_MX1
GO:0006163	purine nucleotide metabolic process	141	0.483246	1.97242	1.42537e-09	1.18725e-07	1.07366e-07	990	tags=65%, list=29%, signal=48%	952/2597/518/4718/4713/7086/23433/506/498/7415/4725/3939/4711/9551/4720/4710/522/4729/4700/4726/6390/4728/706/226/4707/51341/509/6888/55967/5223/4706/126328/3312/4704/4714/7167/4694/7351/6391/10476/2821/4191/374291/5315/10632/4724/516/2987/4190/93974/2181/515/4716/1739/2033/4831/521/22978/2023/3945/10591/513/2272/5901/2773/51079/4708/4701/25874/514/4715/4717/539/4696/54539/5144/4723/8473/6389/25796/5230/517/4832/79717/5515/29789/9524/51024/4695/3692/30833	Bnaive_MX1
GO:0033108	mitochondrial respiratory chain complex assembly	47	0.642294	2.28579	1.75834e-09	1.42274e-07	1.28663e-07	732	tags=68%, list=22%, signal=54%	4718/4713/4725/4711/25915/4720/4710/4700/4728/6834/4707/84987/55967/4706/126328/7386/4704/4714/4694/374291/4724/5018/4716/10063/51079/4708/55744/51241/4715/4717/4696/54539	Bnaive_MX1
GO:0072521	purine-containing compound metabolic process	145	0.472821	1.94824	3.13888e-09	2.46925e-07	2.23301e-07	990	tags=63%, list=29%, signal=46%	952/2597/518/4718/4713/7086/23433/506/498/7415/4725/3939/4711/9551/4720/4710/522/4729/4700/4726/6390/4728/706/226/4707/51341/509/6888/55967/5223/4706/126328/3312/4704/4714/7167/4694/7351/6391/10476/2821/4191/374291/5315/10632/4724/516/2987/4190/93974/2181/515/4716/1739/2033/4831/521/22978/2023/3945/10591/513/2272/5901/2773/51079/4708/4701/25874/514/4715/4717/539/4696/54539/5144/4723/8473/6389/25796/5230/517/4832/79717/5515/29789/9524/51024/4695/3692/30833	Bnaive_MX1
GO:0009117	nucleotide metabolic process	150	0.466406	1.93317	4.52758e-09	3.46543e-07	3.13388e-07	990	tags=62%, list=29%, signal=46%	952/2597/518/4718/4713/7086/23433/506/498/7415/4725/3939/4711/9551/4720/4710/522/4729/4700/4726/1890/6390/4728/706/226/4707/51341/509/6888/55967/5223/4706/126328/3312/4704/4714/7167/4694/7351/6391/10476/2821/4191/374291/5315/10632/4724/516/2987/4190/93974/2181/515/4716/11315/1739/2033/4831/521/22978/2023/3945/10591/513/2272/5901/2773/51079/4708/4701/25874/514/4715/4717/539/4696/54539/5144/4723/8473/6389/25796/5230/517/4832/79717/5515/29789/9524/51024/4695/3692/30833	Bnaive_MX1
GO:0007005	mitochondrion organization	175	0.450286	1.90433	4.92376e-09	3.6695e-07	3.31843e-07	1179	tags=58%, list=35%, signal=40%	8655/8743/4718/4713/55294/7416/4725/4711/25915/4720/4710/4700/1890/4728/706/140823/2537/6834/4707/84987/55967/1347/81892/10456/4706/27069/3329/126328/7386/4170/4704/4714/3433/4694/7351/4082/374291/4724/5018/27166/292/93974/8678/4716/64083/11315/2033/440574/10063/513/401505/51079/11345/125988/4708/9140/11040/192286/9167/9141/6742/55744/51241/4715/4717/4696/5898/25875/2631/64645/293/54539/79823/8473/10939/65991/56993/26355/56947/4832/81631/10989/9776/51024/4695/55186/400916/284184/100131801/26100/2932/84266/10730/3313/23770/10273/8934/11331/7417/9821/10928/11337	Bnaive_MX1
GO:0006753	nucleoside phosphate metabolic process	151	0.468236	1.9419	5.62051e-09	4.08135e-07	3.69088e-07	990	tags=62%, list=29%, signal=46%	952/2597/518/4718/4713/7086/23433/506/498/7415/4725/3939/4711/9551/4720/4710/522/4729/4700/4726/1890/6390/4728/706/226/4707/51341/509/6888/55967/5223/4706/126328/3312/4704/4714/7167/4694/7351/6391/10476/2821/4191/374291/5315/10632/4724/516/2987/4190/93974/2181/515/4716/11315/1739/2033/4831/521/22978/2023/3945/10591/513/2272/5901/2773/51079/4708/4701/25874/514/4715/4717/539/4696/54539/5144/4723/953/8473/6389/25796/5230/517/4832/79717/5515/29789/9524/51024/4695/3692/30833	Bnaive_MX1
GO:0010257	NADH dehydrogenase complex assembly	33	0.696811	2.34091	6.59678e-09	4.5566e-07	4.12066e-07	732	tags=82%, list=22%, signal=65%	4718/4713/4725/4711/25915/4720/4710/4700/4728/4707/55967/4706/126328/4704/4714/4694/374291/4724/5018/4716/51079/4708/55744/4715/4717/4696/54539	Bnaive_MX1
GO:0032981	mitochondrial respiratory chain complex I assembly	33	0.696811	2.34091	6.59678e-09	4.5566e-07	4.12066e-07	732	tags=82%, list=22%, signal=65%	4718/4713/4725/4711/25915/4720/4710/4700/4728/4707/55967/4706/126328/4704/4714/4694/374291/4724/5018/4716/51079/4708/55744/4715/4717/4696/54539	Bnaive_MX1
GO:0098660	inorganic ion transmembrane transport	153	0.460106	1.9089	1.32212e-08	8.91488e-07	8.06196e-07	781	tags=46%, list=23%, signal=37%	3688/518/79026/9377/7531/506/7384/498/7416/1537/9551/5250/522/1349/533/1192/6834/9114/4697/509/54499/27069/7386/1340/2783/10312/7351/808/10476/7341/29796/374291/489/10632/516/2316/11151/7009/1329/292/515/25932/10159/1739/1351/521/1535/10063/513/2280/81671/9296/130507/84061/2185/7388/9167/514/6717/51606/539/221154/11060/2631/6786/55858/5144/7871/10939/529	Bnaive_MX1
GO:0009150	purine ribonucleotide metabolic process	121	0.486493	1.93463	1.84741e-08	1.21671e-06	1.10031e-06	990	tags=68%, list=29%, signal=50%	2597/518/4718/4713/23433/506/498/7415/4725/3939/4711/9551/4720/4710/522/4729/4700/4726/6390/4728/706/226/4707/51341/509/55967/5223/4706/126328/3312/4704/4714/7167/4694/7351/6391/10476/2821/374291/5315/10632/4724/516/2987/93974/2181/515/4716/1739/2033/4831/521/22978/2023/513/5901/2773/51079/4708/4701/25874/514/4715/4717/539/4696/54539/5144/4723/8473/6389/5230/517/4832/79717/5515/29789/9524/51024/4695/3692/30833	Bnaive_MX1
GO:0098662	inorganic cation transmembrane transport	150	0.454769	1.88494	3.20547e-08	2.06316e-06	1.86577e-06	781	tags=45%, list=23%, signal=37%	3688/518/79026/9377/7531/506/7384/498/7416/1537/9551/5250/522/1349/533/6834/9114/4697/509/54499/27069/7386/1340/2783/10312/7351/808/10476/7341/29796/374291/489/10632/516/2316/11151/7009/1329/292/515/10159/1739/1351/521/1535/10063/513/2280/81671/9296/130507/84061/2185/7388/9167/514/6717/51606/539/221154/11060/2631/6786/55858/5144/7871/10939/529	Bnaive_MX1
GO:0034220	monoatomic ion transmembrane transport	166	0.442867	1.8634	3.45673e-08	2.17543e-06	1.9673e-06	867	tags=46%, list=25%, signal=36%	3688/6277/518/79026/9377/7531/506/7384/498/7416/1537/9551/5250/522/1349/533/1192/6834/9114/4697/509/54499/5355/27069/7386/1340/2783/10312/7351/808/10476/7341/29796/374291/489/10632/516/2316/11151/7009/1329/292/515/25932/10159/1739/11322/1351/521/1535/10063/513/2280/81671/9296/130507/84061/2185/7388/9167/514/6717/51606/539/221154/11060/2631/6786/55858/5144/7871/10939/529/5777/517/79073/26133	Bnaive_MX1
GO:0090407	organophosphate biosynthetic process	136	0.463267	1.88166	5.83973e-08	3.59524e-06	3.25127e-06	861	tags=48%, list=25%, signal=37%	10243/518/4718/4713/7086/506/498/7415/4725/4711/9551/4720/4710/522/4729/4700/4726/6390/4728/226/4707/509/55967/4706/126328/4704/4714/5341/7167/4694/6391/10476/51447/374291/10632/4724/516/2987/10327/2181/8678/515/4716/4831/521/2023/513/51079/4708/4701/25874/514/4715/4717/539/4696/2224/54539/4723/6389/517/4832/5007/5297/79717	Bnaive_MX1
GO:0019693	ribose phosphate metabolic process	129	0.471235	1.89529	6.15697e-08	3.7099e-06	3.35496e-06	990	tags=65%, list=29%, signal=48%	2597/518/4718/4713/7086/23433/506/498/7415/4725/3939/4711/9551/4720/4710/522/4729/4700/4726/6390/4728/706/226/4707/51341/509/6888/55967/5223/4706/126328/3312/4704/4714/7167/4694/7351/6391/10476/2821/374291/5315/10632/4724/516/2987/93974/2181/515/4716/1739/2033/4831/521/22978/2023/513/5901/2773/51079/4708/4701/25874/514/4715/4717/539/4696/54539/5144/4723/8473/6389/5230/517/4832/79717/5515/29789/9524/51024/4695/3692/30833	Bnaive_MX1
GO:0009259	ribonucleotide metabolic process	125	0.47006	1.88025	8.03237e-08	4.7391e-06	4.28569e-06	990	tags=66%, list=29%, signal=48%	2597/518/4718/4713/23433/506/498/7415/4725/3939/4711/9551/4720/4710/522/4729/4700/4726/6390/4728/706/226/4707/51341/509/55967/5223/4706/126328/3312/4704/4714/7167/4694/7351/6391/10476/2821/374291/5315/10632/4724/516/2987/93974/2181/515/4716/1739/2033/4831/521/22978/2023/513/5901/2773/51079/4708/4701/25874/514/4715/4717/539/4696/54539/5144/4723/8473/6389/5230/517/4832/79717/5515/29789/9524/51024/4695/3692/30833	Bnaive_MX1
GO:0098655	monoatomic cation transmembrane transport	154	0.449203	1.86462	1.18803e-07	6.86632e-06	6.20939e-06	937	tags=49%, list=28%, signal=37%	3688/518/79026/9377/7531/506/7384/498/7416/1537/9551/5250/522/1349/533/6834/9114/4697/509/54499/27069/7386/1340/2783/10312/7351/808/10476/7341/29796/374291/489/10632/516/2316/11151/7009/1329/292/515/10159/1739/1351/521/1535/10063/513/2280/81671/9296/130507/84061/2185/7388/9167/514/6717/51606/539/221154/11060/2631/6786/55858/5144/7871/10939/529/5777/517/79073/26133/9512/1729/5532	Bnaive_MX1
GO:0045047	protein targeting to ER	20	0.744289	2.27622	2.75201e-07	1.55874e-05	1.40961e-05	365	tags=70%, list=11%, signal=63%	10952/6747/4121/3309/28972/9789/23480/60559/23471/6734/6728/6731/11231/9709	Bnaive_MX1
GO:0019730	antimicrobial humoral response	16	0.790161	2.30138	3.08008e-07	1.71035e-05	1.54671e-05	352	tags=56%, list=10%, signal=51%	28912/3493/3512/2597/3500/3507/6039/140823/3105	Bnaive_MX1
GO:1901135	carbohydrate derivative metabolic process	227	0.406164	1.75705	3.68239e-07	2.00548e-05	1.81361e-05	990	tags=56%, list=29%, signal=42%	81618/4121/2597/51465/6185/58505/1650/518/4718/4713/7086/55790/23433/506/498/7415/4725/1603/60489/3939/4711/9551/4720/55568/4710/522/2079/4729/4700/4726/1890/6390/6184/4728/9528/706/226/746/9321/4707/51341/509/6888/55967/5223/4706/126328/3312/4704/4714/200185/7167/4694/7351/6391/10476/2821/4125/10905/374291/5315/10632/4724/516/2987/93974/10327/2181/4074/515/4716/64083/11315/1739/2033/23071/9375/4831/521/22978/2023/10591/513/5901/2773/81876/27230/51079/5861/54790/4708/5589/4701/84061/25874/514/9695/4715/4717/539/4696/2589/54539/55858/5144/4723/8473/100128731/6389/25796/5230/517/201595/4832/79717/5515/27350/55768/29789/2762/9524/51024/4695/7903/3692/30833	Bnaive_MX1
GO:0070972	protein localization to endoplasmic reticulum	35	0.628162	2.12741	4.60406e-07	2.46013e-05	2.22476e-05	365	tags=51%, list=11%, signal=46%	10952/6747/4121/3309/28972/9789/23480/60559/10945/23471/6734/6728/11079/375056/10956/6731/11231/9709	Bnaive_MX1
GO:0051603	proteolysis involved in protein catabolic process	264	0.390965	1.71923	7.53624e-07	3.95234e-05	3.57421e-05	1182	tags=53%, list=35%, signal=37%	10952/4121/7184/3309/51465/81502/27248/5611/7326/9636/821/55294/23376/7415/5686/5687/7332/27246/79139/7324/7251/811/5694/9921/284996/51191/7334/5683/10956/5713/6923/5714/996/8881/6921/10905/7341/1522/5704/5692/9709/57646/23304/93974/5705/5689/9978/5696/11267/11315/51510/6599/5685/5708/80762/80204/2272/83737/11047/7706/5699/27243/5682/6047/5719/1512/11345/5684/5702/5691/10015/130507/5710/23190/54778/83590/2185/26001/1452/7318/9695/1457/51028/11060/5721/5527/55905/7329/3093/23588/55658/8473/9246/7328/4738/84993/7316/201595/7323/26133/80232/5887/5695/550/8239/51529/5698/5700/10134/51433/55768/267/9491/7267/841/55236/11124/9616/9861/5720/5728/91304/29082/80196/9690/79718/2932/10730/23198/10973/9867/10845/10273/11011/6872/5688/57674/11337/51160	Bnaive_MX1
GO:0006812	monoatomic cation transport	189	0.40897	1.74293	1.70924e-06	8.80103e-05	7.95901e-05	1025	tags=48%, list=30%, signal=35%	3688/518/79026/9377/7531/23412/506/7384/498/7416/1537/9551/5250/522/1785/1349/533/706/6834/9114/4697/509/54499/27069/7386/1340/4704/2783/10312/7351/468/808/10476/7341/29796/374291/489/10632/516/2316/11151/7009/1329/292/515/2771/10159/1739/1351/521/80762/1535/10063/513/2280/81671/9296/130507/84061/2185/7388/567/9167/514/6717/51606/539/221154/11060/2631/6786/55858/5144/7871/150094/10939/529/5777/517/79073/26133/58515/9512/1729/5532/805/440400/9230/51719/54407	Bnaive_MX1
GO:0006811	monoatomic ion transport	203	0.403071	1.72719	1.74812e-06	8.84051e-05	7.9947e-05	1032	tags=47%, list=30%, signal=35%	3688/6277/518/79026/9377/7531/23412/506/7384/498/7416/1537/9551/5250/522/1785/1349/533/706/1192/6834/9114/4697/509/54499/5355/27069/7386/1340/4704/2783/10312/7351/468/808/10476/7341/29796/374291/489/10632/516/2316/11151/7009/1329/292/515/2771/25932/10159/1739/11322/1351/521/80762/1535/10063/513/2280/81671/9296/130507/84061/2185/7388/567/9167/514/6717/51606/539/221154/11060/2631/6786/55858/5144/7871/150094/10939/529/5777/517/79073/26133/58515/9512/1729/5532/805/440400/9230/51719/54407/23200	Bnaive_MX1
GO:0072599	establishment of protein localization to endoplasmic reticulum	23	0.696613	2.20231	1.9745e-06	9.81012e-05	8.87156e-05	365	tags=61%, list=11%, signal=55%	10952/6747/4121/3309/28972/9789/23480/60559/23471/6734/6728/6731/11231/9709	Bnaive_MX1
GO:1901565	organonitrogen compound catabolic process	389	0.351794	1.60253	3.51497e-06	0.000171627	0.000155207	1204	tags=48%, list=35%, signal=35%	10952/4121/7184/2597/3309/51465/81502/27248/5611/7326/9636/821/55294/23376/7415/5686/60489/3939/5687/7332/1890/27246/79139/7324/2108/226/7251/811/5694/9921/284996/51341/51191/7334/5683/10956/5223/5713/6923/5714/996/3312/7167/8881/10312/7351/2821/6921/10905/7341/1522/5704/5315/5692/2316/9709/57646/23304/93974/5705/4074/5689/9978/5696/11267/11315/51582/2033/51510/6599/5685/22978/2023/5708/80762/80204/10591/2272/4946/83737/11047/7706/5699/27243/5682/51079/6047/5719/1512/11345/54790/5684/5702/5691/2109/10015/130507/5710/23190/54778/83590/2185/26001/1452/7318/9695/1457/4478/51374/51028/11060/5721/5527/10434/55905/7329/3093/6303/5144/23588/55658/8473/1892/9246/7328/4738/5230/84993/7316/201595/7323/26133/80232/5887/23607/5695/550/8239/51529/5698/5515/5700/27350/10134/51433/55768/267/2744/9491/7267/841/3692/55236/30833/127018/11124/9616/9861/5720/5728/91304/3423/29082/80196/9690/80279/64167/79718/2932/427/10730/23198/10973/9867/10845/10273/11011/6872/5688/9583/57674/11337/51160/3073/9520/26268/6811/1889	Bnaive_MX1
GO:0019637	organophosphate metabolic process	220	0.385489	1.65649	3.67413e-06	0.000176358	0.000159486	1002	tags=49%, list=29%, signal=37%	952/2597/10243/23533/518/4718/4713/7086/23433/506/498/7415/4725/3939/4711/9551/4720/4710/522/4729/4700/4726/1890/6390/4728/706/226/4707/9588/51341/509/6888/55967/5223/4706/126328/3312/4704/4714/5341/7167/4694/7351/6391/10476/2821/4191/51447/374291/5315/10632/4724/516/2987/4190/93974/10327/2181/8678/515/4716/11315/1739/2033/4831/521/22978/2023/3945/10591/513/2272/5901/2773/51079/4708/4701/25874/514/4715/4717/539/4696/2224/54539/5144/4723/953/8473/6389/25796/5230/517/4832/5007/5297/79717/5515/29789/3030/1622/9524/51024/4695/9218/3692/30833/142891	Bnaive_MX1
GO:0034976	response to endoplasmic reticulum stress	96	0.470156	1.80355	5.69615e-06	0.000268858	0.000243136	1095	tags=54%, list=32%, signal=38%	10952/4121/7184/3309/51465/81502/27248/5034/5611/10130/26003/821/23376/7415/10959/79139/51506/746/811/10956/54499/468/4082/10905/489/2923/9709/7009/11315/51569/23071/51060/2213/7706/27230/23190/83590/9695/2907/201595/58515/550/10134/64224/55768/5771/267/11124/54870/91304/80279/2932	Bnaive_MX1
GO:0019731	antibacterial humoral response	10	0.841232	2.1814	7.30731e-06	0.000339251	0.000306794	79	tags=60%, list=2%, signal=59%	28912/3493/3512/3500/3507/6039	Bnaive_MX1
GO:0010498	proteasomal protein catabolic process	180	0.396421	1.68234	1.39383e-05	0.000636665	0.000575753	1156	tags=53%, list=34%, signal=37%	10952/4121/7184/3309/51465/81502/27248/7326/821/55294/23376/7415/5686/5687/79139/811/5694/9921/7334/5683/10956/5713/6923/5714/996/8881/10905/7341/5704/5692/9709/23304/5705/5689/9978/5696/11315/6599/5685/5708/2272/83737/11047/7706/5699/5682/6047/5719/11345/5684/5702/5691/130507/5710/23190/83590/1452/9695/11060/5721/5527/3093/23588/55658/8473/7328/201595/7323/26133/80232/5887/5695/550/8239/51529/5698/5700/10134/51433/55768/267/9491/11124/9861/5720/91304/80196/79718/2932/23198/10973/9867/10273/11011/6872/5688	Bnaive_MX1
GO:0006613	cotranslational protein targeting to membrane	13	0.763476	2.1246	1.47531e-05	0.000648429	0.000586391	335	tags=69%, list=10%, signal=63%	10952/6747/23471/6734/6728/6745/6731/11231/6746	Bnaive_MX1
GO:0019362	pyridine nucleotide metabolic process	41	0.562865	1.9538	1.53406e-05	0.000648429	0.000586391	469	tags=44%, list=14%, signal=38%	952/2597/7086/7415/3939/226/51341/6888/5223/7167/7351/2821/4191/5315/4190/2033/2023/3945	Bnaive_MX1
GO:0046496	nicotinamide nucleotide metabolic process	41	0.562865	1.9538	1.53406e-05	0.000648429	0.000586391	469	tags=44%, list=14%, signal=38%	952/2597/7086/7415/3939/226/51341/6888/5223/7167/7351/2821/4191/5315/4190/2033/2023/3945	Bnaive_MX1
GO:0072524	pyridine-containing compound metabolic process	41	0.562865	1.9538	1.53406e-05	0.000648429	0.000586391	469	tags=44%, list=14%, signal=38%	952/2597/7086/7415/3939/226/51341/6888/5223/7167/7351/2821/4191/5315/4190/2033/2023/3945	Bnaive_MX1
GO:0033365	protein localization to organelle	319	0.357117	1.59861	1.53312e-05	0.000648429	0.000586391	1563	tags=58%, list=46%, signal=34%	10952/6747/4121/5552/3309/28972/378/6396/3998/9789/23480/10972/9636/60559/55294/7531/10945/23471/7415/54469/6734/7332/6728/10959/10694/11079/10430/706/375056/7251/140823/811/51341/10245/10956/2804/6731/10204/10456/54499/3329/3312/6950/11231/10312/7341/51100/64771/2316/8031/5018/9709/93974/8678/4074/23613/64083/11267/11315/51569/51574/1739/2033/26225/254394/22919/401505/5901/29103/51079/6047/11345/908/5880/51234/3717/55802/26354/10890/51398/59286/9141/9695/4478/6046/51028/5898/23063/6688/8841/10574/8473/3550/54386/56993/22948/56947/3842/7323/23399/23607/550/7203/8239/5870/9776/10134/80351/9512/1729/5532/9049/5925/4904/51024/10540/84376/9218/25777/400916/7175/4140/55831/26277/29082/3837/80279/6726/2932/53371/23770/8934/11331/131118/130916/3301/51535/51160/3836/9520/10575/57142/29969/8021/10155/83593/2580/81926/6500/102/8887/23230/4218/79648/6741/23558/25793/253725/7514/100188893/80208/9857/9184/10576/636/7534/7520/8878/3320/3059/55004/10049/5534/9409/5903/1386/3587/51762/1736/3916/6612/23345/284361/51366	Bnaive_MX1
GO:0030163	protein catabolic process	320	0.35258	1.57896	2.36411e-05	0.000984584	0.000890386	1456	tags=57%, list=43%, signal=36%	10952/4121/7184/3309/51465/81502/27248/5611/7326/9636/821/55294/23376/7415/5686/5687/7332/27246/79139/7324/7251/811/5694/9921/284996/51191/7334/5683/10956/5713/6923/5714/996/3312/8881/10312/6921/10905/7341/1522/5704/5692/2316/9709/57646/23304/93974/5705/5689/9978/5696/11267/11315/51582/51510/6599/5685/5708/80762/80204/2272/4946/83737/11047/7706/5699/27243/5682/51079/6047/5719/1512/11345/5684/5702/5691/10015/130507/5710/23190/54778/83590/2185/26001/1452/7318/9695/1457/4478/51374/51028/11060/5721/5527/10434/55905/7329/3093/23588/55658/8473/9246/7328/4738/84993/7316/201595/7323/26133/80232/5887/23607/5695/550/8239/51529/5698/5700/10134/51433/55768/267/9491/7267/841/55236/127018/11124/9616/9861/5720/5728/91304/3423/29082/80196/9690/80279/79718/2932/10730/23198/10973/9867/10845/10273/11011/6872/5688/57674/11337/51160/26268/6811/23077/6613/57589/81926/6500/102/23230/54926/7726/8452/25793/29952/9525/10616/149041/150684/22926/7514/55749/9097/51322/6451/4898/11342/51185/8878/27252/3320	Bnaive_MX1
GO:0006888	endoplasmic reticulum to Golgi vesicle-mediated transport	43	0.534978	1.86686	2.72597e-05	0.00111883	0.00101179	629	tags=51%, list=18%, signal=42%	54732/5034/378/6396/3998/10960/10972/11316/10945/7415/50999/10959/23256/375056/9321/126003/22872/10342/51614/81876/5861/222068	Bnaive_MX1
GO:0006457	protein folding	79	0.470625	1.77317	3.16668e-05	0.00128115	0.00115858	1502	tags=76%, list=44%, signal=43%	81567/7184/3309/5034/5611/5479/3998/10130/821/64215/10694/811/3329/3312/6950/6892/2923/10728/5478/23071/5202/1155/2280/908/10726/7265/51398/567/9141/1457/10294/573/10574/22948/81611/56605/7203/55768/79982/9049/7456/3313/23770/10845/131118/3301/6902/10575/2580/7266/5201/10961/22926/4820/11140/10576/3320/10049/5903/9403	Bnaive_MX1
GO:0051604	protein maturation	148	0.406963	1.68563	5.02982e-05	0.00200626	0.00181432	1502	tags=66%, list=44%, signal=38%	81567/7184/5552/90701/3309/81502/5034/28972/5611/6281/5479/3998/9789/10130/821/64215/60559/23478/10694/55851/811/4706/3329/3312/6950/6892/1522/2316/2923/10728/5478/8260/10159/2033/23071/2023/5202/2734/1155/2280/1512/908/10726/84191/7265/4627/51398/567/9141/1457/91289/10294/573/10574/8473/10939/22948/5230/81611/56605/7203/9512/55768/79982/9049/9391/841/6868/10730/7456/3313/23770/10845/10273/131118/3301/6902/10988/10575/1889/80218/2580/102/51647/7266/5201/114769/10961/22926/4820/11140/10576/3320/25825/10049/5903/9403	Bnaive_MX1
GO:0006508	proteolysis	423	0.336026	1.54408	5.91543e-05	0.00232674	0.00210413	1204	tags=46%, list=35%, signal=34%	10952/4121/7184/5552/2597/90701/3309/51465/81502/27248/5034/28972/5611/6281/8743/9789/7326/9636/821/64215/60559/55294/23376/7415/9447/54998/5686/23478/5687/7332/27246/79139/7324/7251/55851/2537/811/5694/9921/284996/51191/84196/7334/5683/10956/5713/6923/1476/5714/3329/996/8881/6921/10905/7341/1522/5704/489/5692/3476/27166/9709/7385/57646/51065/23304/93974/5705/5689/9978/5696/11267/11315/10159/51510/6599/5685/2023/5708/80762/80204/826/2734/51056/2272/83737/11047/7706/5699/27243/5682/51079/6047/5719/1512/55611/11345/5684/5702/3717/5691/10015/130507/5710/23190/54778/4627/83590/2185/26001/1452/7318/9141/9695/1457/8837/10550/51028/11060/5721/5527/9960/55905/7329/3093/23588/55658/8473/10939/9246/7328/4738/55748/26355/5230/84993/7316/201595/7323/56605/26133/80232/5887/5695/550/8239/51529/5698/5700/7375/10134/51433/9512/55768/267/7174/9491/7267/841/51024/55236/11124/9616/54205/7187/9861/5720/5728/91304/6868/29082/80196/9690/8904/1378/64167/79718/2932/10730/23198/10973/9867/10845/10273/11011/6872/5688/8665/57674/11337/51160/10988/9520/26268/1889	Bnaive_MX1
GO:0006605	protein targeting	111	0.418409	1.63851	6.85394e-05	0.00265895	0.00240456	1224	tags=53%, list=36%, signal=35%	10952/6747/4121/3309/28972/3998/9789/23480/60559/55294/7531/23471/54469/6734/7332/6728/706/140823/6745/10245/10956/6731/10456/3329/3312/11231/51100/6746/8031/9709/93974/8678/4074/401505/29103/51079/5880/59286/9141/9695/253832/56993/56947/7323/9776/10134/9512/9049/51024/738/29082/6726/53371/131118/130916/11337/9520/64422/10971	Bnaive_MX1
GO:0055085	transmembrane transport	233	0.365916	1.58216	7.18023e-05	0.00274789	0.00248499	781	tags=41%, list=23%, signal=34%	3688/10952/6277/3309/23480/518/10972/79026/9377/7531/23433/506/23471/7384/498/7416/1537/9551/5250/522/1349/533/140823/1192/6890/6834/9114/4697/509/10245/54499/5355/27069/3329/7386/4170/1340/2783/11231/10312/7351/808/10476/7341/29796/374291/489/10632/516/2316/11151/7009/1329/292/515/25932/51582/10159/6891/1739/11322/1351/521/1535/10063/513/4946/2280/29103/81671/9296/130507/84061/25874/2185/7388/9167/514/6717/51374/10550/51606/539/221154/11060/2631/64645/293/6786/55858/5144/60/7871/10939/529	Bnaive_MX1
GO:0032543	mitochondrial translation	32	0.580015	1.94372	8.31578e-05	0.00314004	0.00283962	935	tags=69%, list=27%, signal=50%	64951/55052/54998/64975/9553/122704/51073/7284/64978/219402/28973/90480/65993/54948/78988/4701/708/55278/64432/7818/60488/116541	Bnaive_MX1
GO:0044281	small molecule metabolic process	296	0.351861	1.56346	9.06958e-05	0.00337961	0.00305627	1018	tags=48%, list=30%, signal=37%	952/2597/5034/518/4938/4718/4713/7086/55790/23433/506/498/7415/7416/4725/60489/3939/4711/9551/4720/4710/522/2079/4729/4700/27249/4726/1890/6390/4728/2108/4282/1666/706/226/4707/51341/509/6888/55967/5223/4706/126328/3312/4704/4714/5341/7167/4694/7351/468/6391/37/10476/2821/4125/4191/51447/374291/5315/10632/4724/516/128/2987/10728/4190/93974/80017/10327/2181/515/4716/11315/51582/1739/2033/4831/521/22978/2023/3945/10591/513/2272/5901/2773/27230/51079/4708/4701/2109/25874/8816/514/51635/4715/1891/4717/539/4696/10499/2224/10434/54539/3032/5144/4723/953/4836/8473/150094/27068/1892/6389/25796/5230/517/4832/50/5007/79717/29920/5515/30/27350/23042/29789/3030/2762/1622/9444/5771/9524/2744/51024/4695/3930/3692/30833/19/6342/2530	Bnaive_MX1
GO:0006959	humoral immune response	45	0.519945	1.83693	0.000103988	0.00382459	0.00345868	699	tags=36%, list=21%, signal=29%	28912/3493/3512/2597/3500/3507/6039/5450/140823/2821/3105/2213/5699/51441/708/4179	Bnaive_MX1
GO:0140053	mitochondrial gene expression	36	0.558089	1.89215	0.000115185	0.00412916	0.00373411	1167	tags=72%, list=34%, signal=48%	64951/55052/54998/64975/9553/122704/51073/7284/64978/219402/28973/90480/65993/54948/78988/4701/708/55278/64432/7818/60488/116541/400916/65003/11222/130916	Bnaive_MX1
GO:0072594	establishment of protein localization to organelle	162	0.392021	1.64222	0.000113926	0.00412916	0.00373411	1221	tags=51%, list=36%, signal=34%	10952/6747/4121/3309/28972/6396/3998/9789/23480/60559/55294/23471/54469/6734/7332/6728/10694/706/7251/140823/10245/6731/10204/10456/3329/3312/6950/11231/7341/51100/2316/8031/5018/9709/93974/8678/4074/11267/51569/2033/401505/5901/29103/51079/908/5880/3717/10890/59286/9141/9695/51028/5898/8841/10574/56993/22948/56947/3842/7323/7203/8239/9776/10134/9512/9049/51024/7175/29082/3837/6726/53371/11331/131118/130916/3301/51160/3836/9520/10575/29969/8021/10155	Bnaive_MX1
GO:0006090	pyruvate metabolic process	28	0.587134	1.91641	0.000127631	0.00451814	0.00408587	987	tags=64%, list=29%, signal=46%	2597/7416/3939/226/51341/5223/7167/7351/2821/5315/2033/2023/3945/25874/8473/5230/5515/3692	Bnaive_MX1
GO:0002399	MHC class II protein complex assembly	13	-0.832996	-2.20509	0.000177394	0.00612659	0.00554044	101	tags=31%, list=3%, signal=30%	3123/3115/3111/3118	Bnaive_MX1
GO:0002503	peptide antigen assembly with MHC class II protein complex	13	-0.832996	-2.20509	0.000177394	0.00612659	0.00554044	101	tags=31%, list=3%, signal=30%	3123/3115/3111/3118	Bnaive_MX1
GO:0019941	modification-dependent protein catabolic process	223	0.353916	1.52664	0.00029867	0.0101908	0.00921579	1542	tags=61%, list=45%, signal=36%	7326/9636/55294/23376/7415/5686/5687/7332/27246/7324/7251/5694/9921/284996/51191/7334/5683/10956/5713/6923/5714/996/8881/6921/7341/5704/5692/9709/57646/23304/5705/5689/9978/5696/11267/11315/51510/6599/5685/5708/80762/80204/2272/83737/11047/7706/5699/27243/5682/6047/5719/5684/5702/5691/130507/5710/54778/2185/26001/1452/7318/9695/1457/51028/11060/5527/55905/7329/3093/23588/55658/8473/9246/7328/4738/84993/7316/7323/26133/80232/5887/5695/8239/51529/5698/5700/10134/51433/267/9491/7267/55236/11124/9616/9861/5728/29082/80196/9690/79718/2932/10973/9867/10273/11011/6872/5688/57674/11337/51160/26268/6613/6500/54926/7726/8452/25793/9525/10616/149041/150684/7514/55749/9097/51322/6451/11342/51185/8878/27252/7353/8065/51667/7322/54467/5706/8667	Bnaive_MX1
GO:0032527	protein exit from endoplasmic reticulum	20	0.639622	1.95613	0.000326925	0.011022	0.00996753	365	tags=50%, list=11%, signal=45%	10952/7184/51465/81502/27248/6396/7415/79139/10956/9709	Bnaive_MX1
GO:0002443	leukocyte mediated immunity	109	0.403875	1.57791	0.000371413	0.0123746	0.0111907	937	tags=42%, list=28%, signal=32%	102723169/28444/3493/28392/3514/3500/3538/3507/3539/5052/28442/3329/10383/10312/684/3105/11151/9166/6891/3107/6813/80762/2213/3665/7409/3106/9948/1512/5880/8673/64005/54440/708/567/164/11118/51135/4179/6688/5777/4683/55183/3134/51111/958/5532	Bnaive_MX1
GO:0006486	protein glycosylation	39	0.526961	1.81576	0.000430665	0.0140189	0.0126777	845	tags=54%, list=25%, signal=41%	4121/51465/6185/58505/1650/1603/55568/6184/9528/746/9321/200185/10905/27230/54790/84061/2589/55858/8473/100128731/201595	Bnaive_MX1
GO:0043413	macromolecule glycosylation	39	0.526961	1.81576	0.000430665	0.0140189	0.0126777	845	tags=54%, list=25%, signal=41%	4121/51465/6185/58505/1650/1603/55568/6184/9528/746/9321/200185/10905/27230/54790/84061/2589/55858/8473/100128731/201595	Bnaive_MX1
GO:0016052	carbohydrate catabolic process	29	0.569424	1.87506	0.000444465	0.0143037	0.0129352	1018	tags=62%, list=30%, signal=44%	2597/3939/226/51341/5223/7167/7351/2821/4125/5315/2033/2023/5499/8473/5230/5515/3692/2530	Bnaive_MX1
GO:0006890	retrograde vesicle-mediated transport, Golgi to endoplasmic reticulum	21	0.617629	1.90916	0.000457181	0.0145476	0.0131558	488	tags=57%, list=14%, signal=49%	378/10960/10972/22818/11316/10945/11079/23256/6892/64083/381/51614	Bnaive_MX1
GO:0045184	establishment of protein localization	482	0.312123	1.4481	0.000532371	0.0167519	0.0151492	1383	tags=50%, list=41%, signal=35%	952/10952/6747/4121/7184/3309/51465/54732/81502/27248/28972/378/6396/8655/3998/9789/23480/26003/10960/10972/22818/11316/821/64215/60559/55294/7531/10945/23471/7415/79585/54469/50999/6734/7332/6728/1785/10959/79139/10694/10430/23256/706/375056/7251/140823/388/6890/811/6745/57706/10245/10956/1175/6731/10204/10456/54499/3329/3312/4170/6950/51699/5341/11231/10312/7351/7341/51100/55088/6746/22872/113402/2316/8031/375/5018/9709/93974/2181/1211/10066/8678/4074/5478/64083/11267/11315/51569/6891/2033/51510/381/26225/25909/6813/80762/51614/401505/4946/5901/83891/79651/81876/27230/27243/29103/51079/11345/2803/908/5861/5880/81671/8673/51234/3717/6711/56850/10015/10890/25874/4627/51398/5868/222068/59286/23225/9141/164/5573/6717/9695/4087/54812/51714/10550/1445/51028/11060/5898/10434/84958/53917/8841/80223/4678/23085/1315/10574/10569/51594/253832/56993/22948/56947/51019/3842/5007/7323/58515/23607/7273/550/7203/8239/5870/9776/10134/27131/9512/9874/5532/9049/5878/5862/51024/84376/19/9230/7175/8906/738/1173/55831/29082/51167/3837/6726/2932/53371/3313/1314/5048/8934/11331/131118/130916/84364/11337/3301/51160/22931/9784/79792/3836/5936/9520/10575/6811/64422/29969/8021/10155/10971/9482/23041/55207/57589/998/23230/4644/2060/3936/4218/81622/9910/375035/23558/8775/25793/11235/3895/9525/253725/10961/81/150684/7514/100188893/80208	Bnaive_MX1
GO:0006487	protein N-linked glycosylation	18	0.639077	1.90849	0.000564589	0.0175398	0.0158617	845	tags=67%, list=25%, signal=50%	51465/6185/58505/1650/1603/6184/746/200185/84061/55858/100128731/201595	Bnaive_MX1
GO:0070085	glycosylation	41	0.508361	1.7646	0.000569797	0.0175398	0.0158617	845	tags=51%, list=25%, signal=39%	4121/51465/6185/58505/1650/1603/55568/6184/9528/746/9321/200185/10905/27230/54790/84061/2589/55858/8473/100128731/201595	Bnaive_MX1
GO:0030970	retrograde protein transport, ER to cytosol	17	0.644745	1.90037	0.000602621	0.017594	0.0159108	365	tags=53%, list=11%, signal=48%	10952/7184/51465/81502/27248/7415/79139/10956/9709	Bnaive_MX1
GO:1903513	endoplasmic reticulum to cytosol transport	17	0.644745	1.90037	0.000602621	0.017594	0.0159108	365	tags=53%, list=11%, signal=48%	10952/7184/51465/81502/27248/7415/79139/10956/9709	Bnaive_MX1
GO:0002449	lymphocyte mediated immunity	87	0.421023	1.59679	0.000588122	0.017594	0.0159108	937	tags=45%, list=28%, signal=33%	102723169/28444/3493/28392/3514/3500/3538/3507/3539/5052/28442/3329/10383/10312/3105/11151/9166/6891/3107/80762/2213/3665/7409/3106/1512/64005/54440/708/567/164/11118/4179/5777/4683/55183/3134/51111/958/5532	Bnaive_MX1
GO:0019725	cellular homeostasis	173	0.371042	1.56858	0.000600771	0.017594	0.0159108	1005	tags=41%, list=30%, signal=30%	7184/8655/5052/55294/7531/506/9447/7001/533/226/811/9114/9588/54499/27069/4170/10312/7351/468/808/55088/489/2316/8031/375/9709/11151/7009/25932/10159/23071/81628/4831/80762/1535/6598/2280/9296/25828/25824/25874/2185/567/6717/4087/51714/51606/221154/6786/3093/55858/5144/8473/10939/65991/529/5777/2907/5007/10989/58515/10134/958/1729/5532/7174/2744/51024/805/440400/9230	Bnaive_MX1
GO:0043632	modification-dependent macromolecule catabolic process	229	0.346763	1.50135	0.000579819	0.017594	0.0159108	1542	tags=60%, list=45%, signal=35%	7326/9636/55294/23376/7415/5686/5687/7332/27246/7324/7251/5694/9921/284996/51191/7334/5683/10956/5713/6923/5714/996/8881/6921/7341/5704/5692/9709/57646/23304/5705/5689/9978/5696/11267/11315/51510/6599/5685/5708/80762/80204/2272/83737/11047/7706/5699/27243/5682/6047/5719/5684/5702/5691/130507/5710/54778/2185/26001/1452/7318/9695/1457/51028/11060/5527/79670/55905/7329/3093/23588/55658/8473/9246/7328/4738/84993/7316/7323/26133/80232/5887/5695/8239/51529/5698/5700/10134/51433/267/9491/7267/55236/11124/9616/9861/5728/29082/80196/9690/79718/2932/10973/9867/10273/11011/6872/5688/57674/11337/51160/26268/6613/6500/54926/7726/8452/25793/9525/10616/149041/150684/7514/55749/9097/51322/6451/11342/51185/8878/27252/7353/8065/51667/7322/54467/5706/8667	Bnaive_MX1
GO:0015698	inorganic anion transport	10	0.748137	1.94	0.000615128	0.0175964	0.0159129	419	tags=60%, list=12%, signal=53%	5250/706/1192/7351/468/25932	Bnaive_MX1
GO:0006511	ubiquitin-dependent protein catabolic process	217	0.355447	1.52598	0.000609553	0.0175964	0.0159129	1542	tags=62%, list=45%, signal=36%	7326/55294/23376/7415/5686/5687/7332/27246/7324/7251/5694/9921/284996/51191/7334/5683/10956/5713/6923/5714/996/8881/6921/7341/5704/5692/9709/57646/23304/5705/5689/9978/5696/11267/11315/51510/6599/5685/5708/80762/80204/2272/83737/11047/7706/5699/27243/5682/6047/5719/5684/5702/5691/130507/5710/54778/2185/26001/1452/9695/1457/51028/11060/5527/55905/7329/3093/23588/55658/8473/9246/7328/4738/84993/7323/26133/80232/5887/5695/8239/51529/5698/5700/10134/51433/267/9491/7267/55236/11124/9616/9861/5728/29082/80196/9690/79718/2932/10973/9867/10273/11011/6872/5688/57674/11337/51160/26268/6613/6500/54926/7726/8452/25793/9525/10616/149041/150684/7514/55749/9097/51322/6451/11342/51185/8878/27252/7353/8065/51667/7322/54467/5706/8667	Bnaive_MX1
GO:0055074	calcium ion homeostasis	61	0.45988	1.6884	0.000690011	0.0195411	0.0176716	983	tags=52%, list=29%, signal=38%	7184/7531/811/54499/10467/27069/10312/468/808/489/2316/9709/11151/7009/1535/2280/2185/6717/221154/6786/55858/5144/10939/5777/2907/10989/58515/10134/958/1729/51024/805	Bnaive_MX1
GO:0036503	ERAD pathway	39	0.516732	1.78051	0.000701689	0.0196751	0.0177927	1049	tags=64%, list=31%, signal=45%	10952/4121/7184/3309/51465/81502/27248/821/7415/79139/811/10956/10905/9709/7706/23190/83590/9695/201595/550/10134/55768/267/11124/91304	Bnaive_MX1
GO:0042632	cholesterol homeostasis	14	-0.791753	-2.01948	0.000834829	0.0229538	0.0207577	9	tags=21%, list=0%, signal=21%	9734/100133941/6296	Bnaive_MX1
GO:0055092	sterol homeostasis	14	-0.791753	-2.01948	0.000834829	0.0229538	0.0207577	9	tags=21%, list=0%, signal=21%	9734/100133941/6296	Bnaive_MX1
GO:0048193	Golgi vesicle transport	104	0.401006	1.5577	0.00091903	0.0250259	0.0226316	1327	tags=57%, list=39%, signal=36%	54732/5034/378/6396/3998/10960/10972/22818/11316/10945/7415/79585/50999/1785/10959/11079/23256/375056/9321/126003/6892/22872/10342/2181/10066/64083/381/51614/81876/11345/2803/5861/6711/10890/222068/164/1445/10434/1315/51594/5537/5870/10134/9218/8906/738/58485/57222/1314/84364/6811/23041/2580/23230/4644/2060/4218/8452/8775	Bnaive_MX1
GO:0006096	glycolytic process	25	0.564957	1.81417	0.000976081	0.0253602	0.0229339	987	tags=60%, list=29%, signal=43%	2597/3939/226/51341/5223/7167/7351/2821/5315/2033/2023/8473/5230/5515/3692	Bnaive_MX1
GO:0019364	pyridine nucleotide catabolic process	25	0.564957	1.81417	0.000976081	0.0253602	0.0229339	987	tags=60%, list=29%, signal=43%	2597/3939/226/51341/5223/7167/7351/2821/5315/2033/2023/8473/5230/5515/3692	Bnaive_MX1
GO:0046031	ADP metabolic process	25	0.564957	1.81417	0.000976081	0.0253602	0.0229339	987	tags=60%, list=29%, signal=43%	2597/3939/226/51341/5223/7167/7351/2821/5315/2033/2023/8473/5230/5515/3692	Bnaive_MX1
GO:0046032	ADP catabolic process	25	0.564957	1.81417	0.000976081	0.0253602	0.0229339	987	tags=60%, list=29%, signal=43%	2597/3939/226/51341/5223/7167/7351/2821/5315/2033/2023/8473/5230/5515/3692	Bnaive_MX1
GO:0072526	pyridine-containing compound catabolic process	25	0.564957	1.81417	0.000976081	0.0253602	0.0229339	987	tags=60%, list=29%, signal=43%	2597/3939/226/51341/5223/7167/7351/2821/5315/2033/2023/8473/5230/5515/3692	Bnaive_MX1
GO:0006123	mitochondrial electron transport, cytochrome c to oxygen	13	0.659722	1.83588	0.00102509	0.0263915	0.0238665	1008	tags=92%, list=30%, signal=65%	9377/1349/4697/1347/1340/1329/1345/1337/1351/9167/1350/54205	Bnaive_MX1
GO:0002474	antigen processing and presentation of peptide antigen via MHC class I	15	0.654477	1.88509	0.00106627	0.0271751	0.0245752	1089	tags=87%, list=32%, signal=59%	10437/6890/811/6892/3105/2923/6891/3107/3106/567/3134/3133/64167	Bnaive_MX1
GO:0071806	protein transmembrane transport	21	0.597423	1.8467	0.00107472	0.0271751	0.0245752	295	tags=48%, list=9%, signal=44%	10952/3309/23480/10972/23471/140823/10245/3329/4170/11231	Bnaive_MX1
GO:0016064	immunoglobulin mediated immune response	46	0.48494	1.71932	0.00119857	0.0300385	0.0271646	494	tags=33%, list=15%, signal=28%	102723169/28444/3493/28392/3514/3500/3538/3507/3539/28442/3329/10312/80762/2213/3665	Bnaive_MX1
GO:0072593	reactive oxygen species metabolic process	61	0.449173	1.64909	0.00121483	0.0301789	0.0272916	672	tags=36%, list=20%, signal=29%	378/54/5052/7416/7001/706/57580/140823/2537/7351/4724/93974/8678/2771/11315/1535/7409/51079/5880/25824/2185/8837	Bnaive_MX1
GO:0070585	protein localization to mitochondrion	48	0.477853	1.70545	0.00124307	0.030612	0.0276832	1197	tags=67%, list=35%, signal=44%	3998/9636/55294/7332/706/140823/10245/10456/3329/51100/5018/93974/401505/29103/51079/5880/59286/9141/5898/56993/56947/7323/9776/10134/9512/9049/51024/23770/131118/130916/3301/9520	Bnaive_MX1
GO:0055088	lipid homeostasis	29	-0.658526	-1.77452	0.00127662	0.0311672	0.0281853	13	tags=10%, list=0%, signal=10%	5244/100133941/6296	Bnaive_MX1
GO:0003014	renal system process	14	0.657304	1.86645	0.0013846	0.0335145	0.030308	10	tags=21%, list=0%, signal=21%	28912/3493/3512	Bnaive_MX1
GO:1901292	nucleoside phosphate catabolic process	44	0.471224	1.65619	0.00150953	0.0362286	0.0327625	990	tags=52%, list=29%, signal=38%	2597/7415/3939/1890/226/51341/5223/7167/7351/2821/5315/2033/22978/2023/10591/2272/5144/953/8473/5230/5515/3692/30833	Bnaive_MX1
GO:0070050	neuron cellular homeostasis	13	0.649872	1.80847	0.00155316	0.0369626	0.0334263	860	tags=62%, list=25%, signal=46%	9447/9114/10159/81628/9296/51606/529/10989	Bnaive_MX1
GO:0019674	NAD metabolic process	16	0.62493	1.82014	0.00156668	0.0369736	0.0334362	469	tags=56%, list=14%, signal=49%	952/7415/5223/7167/4191/5315/4190/2023/3945	Bnaive_MX1
GO:0002460	adaptive immune response based on somatic recombination of immune receptors built from immunoglobulin superfamily domains	90	0.404314	1.54015	0.00165197	0.0386642	0.034965	1098	tags=47%, list=32%, signal=32%	102723169/28444/3493/28392/3514/3500/3538/3507/3539/28442/3329/10312/3105/9166/6891/3107/80762/2213/3665/3106/1512/3717/64005/54440/708/567/11118/6046/4179/5777/5971/4683/55183/3134/51111/958/5532/5585/3133/6868/1378/7454	Bnaive_MX1
GO:0009185	ribonucleoside diphosphate metabolic process	31	0.511401	1.70337	0.00171148	0.0397288	0.0359278	468	tags=42%, list=14%, signal=37%	2597/3939/226/51341/5223/7167/7351/2821/5315/2987/1739/2033/2023	Bnaive_MX1
GO:0002252	immune effector process	168	0.35466	1.49345	0.00190796	0.0439295	0.0397266	937	tags=37%, list=28%, signal=28%	102723169/28444/3493/28392/3514/51237/3500/51465/3538/3507/3539/54/5052/7001/5450/4282/9111/28442/3329/10383/10312/684/2821/3105/11151/7009/9166/6891/4064/3107/3430/6813/80762/2213/3665/7409/3106/9948/1512/5880/8673/64005/54440/708/2185/567/164/11118/6046/51135/4179/6688/5777/5971/58515/4683/8764/55183/3134/51111/958/5532	Bnaive_MX1
GO:0009134	nucleoside diphosphate catabolic process	27	0.542114	1.75912	0.00197793	0.0451735	0.0408516	987	tags=59%, list=29%, signal=42%	2597/3939/226/51341/5223/7167/7351/2821/5315/2033/2023/953/8473/5230/5515/3692	Bnaive_MX1
GO:0019724	B cell mediated immunity	47	0.474111	1.68726	0.00201377	0.045262	0.0409316	494	tags=32%, list=15%, signal=28%	102723169/28444/3493/28392/3514/3500/3538/3507/3539/28442/3329/10312/80762/2213/3665	Bnaive_MX1
GO:0006874	intracellular calcium ion homeostasis	59	0.453591	1.65871	0.00200335	0.045262	0.0409316	983	tags=53%, list=29%, signal=38%	7184/7531/811/54499/27069/10312/468/808/489/2316/9709/11151/7009/1535/2280/2185/6717/221154/6786/55858/5144/10939/5777/2907/10989/58515/10134/958/1729/51024/805	Bnaive_MX1
GO:0006612	protein targeting to membrane	35	0.506877	1.71665	0.0020417	0.0455282	0.0411724	335	tags=31%, list=10%, signal=29%	10952/6747/3309/23480/23471/6734/6728/6745/6731/11231/6746	Bnaive_MX1
GO:0070201	regulation of establishment of protein localization	152	0.362961	1.50324	0.00207873	0.045992	0.0415918	937	tags=41%, list=28%, signal=31%	952/51465/27248/8655/3998/10972/64215/55294/7531/7332/10694/23256/7251/10956/10456/3312/6950/10312/7351/7341/51100/2316/93974/2181/5478/64083/11315/51569/2033/80762/51614/4946/5901/79651/27230/908/5880/3717/56850/25874/59286/9141/5573/6717/9695/1445/11060/10434/8841/80223/10574/22948/56947/5007/7323/58515/23607/7273/7203/9776/10134/5532	Bnaive_MX1
GO:0022409	positive regulation of cell-cell adhesion	94	-0.398661	-1.78443	0.00215189	0.0472414	0.0427217	165	tags=13%, list=5%, signal=12%	8651/8440/1326/7048/3111/2650/861/9308/3566/1236/100133941/3118	Bnaive_MX1
GO:0009135	purine nucleoside diphosphate metabolic process	30	0.530725	1.75775	0.00220646	0.0473385	0.0428095	468	tags=43%, list=14%, signal=38%	2597/3939/226/51341/5223/7167/7351/2821/5315/2987/1739/2033/2023	Bnaive_MX1
GO:0009179	purine ribonucleoside diphosphate metabolic process	30	0.530725	1.75775	0.00220646	0.0473385	0.0428095	468	tags=43%, list=14%, signal=38%	2597/3939/226/51341/5223/7167/7351/2821/5315/2987/1739/2033/2023	Bnaive_MX1
GO:0009166	nucleotide catabolic process	43	0.464413	1.62061	0.00219207	0.0473385	0.0428095	990	tags=51%, list=29%, signal=37%	2597/7415/3939/1890/226/51341/5223/7167/7351/2821/5315/2033/22978/2023/10591/2272/5144/8473/5230/5515/3692/30833	Bnaive_MX1
GO:0033574	response to testosterone	12	0.66666	1.79997	0.00234157	0.0498596	0.0450893	747	tags=75%, list=22%, signal=59%	706/811/2821/8031/51389/54464/4478/8837/4678	Bnaive_MX1
GO:0042773	ATP synthesis coupled electron transport	62	0.555265	1.92595	1.71298e-06	0.000568708	0.000556967	1072	tags=68%, list=29%, signal=49%	4706/4718/4717/54949/7385/1349/4697/4695/1351/6391/4710/11315/7384/7386/4700/4708/4720/4714/374291/9377/1716/1337/4713/29796/4716/4729/4728/4705/4698/4723/6392/1537/51142/27089/1347/54205/4709/4725/4694/6389/1345/4715	Busm
GO:0042775	mitochondrial ATP synthesis coupled electron transport	62	0.555265	1.92595	1.71298e-06	0.000568708	0.000556967	1072	tags=68%, list=29%, signal=49%	4706/4718/4717/54949/7385/1349/4697/4695/1351/6391/4710/11315/7384/7386/4700/4708/4720/4714/374291/9377/1716/1337/4713/29796/4716/4729/4728/4705/4698/4723/6392/1537/51142/27089/1347/54205/4709/4725/4694/6389/1345/4715	Busm
GO:0006119	oxidative phosphorylation	83	0.524691	1.8822	7.77564e-07	0.000568708	0.000556967	1224	tags=69%, list=33%, signal=47%	4706/4718/4717/54949/65990/7385/506/1349/4697/4695/1351/509/6391/4710/11315/7384/7386/4700/539/498/4708/4720/4714/374291/9377/515/1716/7415/1337/4713/29796/513/10476/4716/4729/4728/4705/4698/4723/6392/1537/51142/27089/1347/54205/4709/400916/4725/4694/6389/1345/4715/522/4696/521/514/4704	Busm
GO:0009260	ribonucleotide biosynthetic process	83	0.51872	1.86078	1.30089e-06	0.000568708	0.000556967	1271	tags=67%, list=34%, signal=46%	4706/4718/2023/4717/65990/25874/3615/506/4832/4695/509/6391/4710/9524/518/4700/539/498/4708/4720/4714/374291/4831/204/515/471/516/7415/4713/513/10476/6576/4833/4716/4729/4728/4705/4698/4723/353/6392/226/132/4709/4725/4694/6389/4715/10165/522/4696/521/514/4704/4724/7114	Busm
GO:0009060	aerobic respiration	101	0.504103	1.84383	6.43965e-07	0.000568708	0.000556967	1224	tags=63%, list=33%, signal=44%	4706/4718/4717/54949/65990/3420/7385/506/50/1349/4697/4695/1351/509/6391/4710/11315/7384/847/7386/4190/4700/539/498/4708/4720/4714/374291/9377/5018/515/1716/863/7415/1337/4713/29796/513/10476/4716/4729/4191/4728/4705/4698/4723/6392/1537/51142/27089/1347/54205/4709/400916/4725/4694/6389/1345/4715/522/4696/521/514/4704	Busm
GO:0045333	cellular respiration	112	0.492668	1.82207	3.92317e-07	0.000568708	0.000556967	1224	tags=61%, list=33%, signal=42%	4706/4718/4717/54949/65990/3420/7385/506/50/1349/4697/4695/1351/509/6391/4710/11315/7384/847/7386/4190/4700/539/498/4708/4720/2108/4714/374291/9377/5018/515/1716/863/7415/1337/27166/4713/29796/513/10476/4716/4729/4191/4728/4705/4698/4723/6392/1537/51142/27089/1347/54205/4709/3454/400916/4725/4694/6389/1345/4715/10165/522/4696/521/514/4704	Busm
GO:0015980	energy derivation by oxidation of organic compounds	125	0.477167	1.78012	1.30636e-06	0.000568708	0.000556967	1224	tags=57%, list=33%, signal=40%	4706/4718/4717/54949/65990/3420/7385/506/50/1349/4697/4695/1351/509/6391/4710/11315/7384/847/7386/4190/4700/539/498/4708/4720/2108/4714/374291/9377/5018/515/10728/1716/863/7415/1337/27166/4713/29796/513/10476/4716/4729/4191/4728/4705/4698/4723/5504/6392/1537/51142/27089/1347/54205/4709/3454/400916/4725/4694/6389/1345/4715/10165/522/4696/521/514/5501/4704	Busm
GO:0002181	cytoplasmic translation	122	0.473307	1.76357	1.70777e-06	0.000568708	0.000556967	1608	tags=79%, list=43%, signal=46%	8531/10492/200916/8668/8669/10480/4904/3192/7884/8562/1973/8894/6229/6176/6124/6175/6152/8661/6155/6204/6138/6217/55854/6222/27335/4736/6194/8662/9349/6125/7555/6201/6147/6157/6168/8666/6191/6128/6189/8665/6202/6235/6154/6142/6139/3921/6208/6206/6218/6130/6210/6203/6187/6137/6227/6144/11224/6170/6159/8667/6132/6451/6231/6173/6129/3184/6167/6169/6188/6205/170506/6133/6122/6160/1968/6134/6161/6146/10399/6193/6135/6141/6209/6181/9045/6223/54505/6158/6207/51441/51386/1983/6228/25873/6164/23521	Busm
GO:0006091	generation of precursor metabolites and energy	171	0.442599	1.68989	1.03843e-06	0.000568708	0.000556967	1224	tags=53%, list=33%, signal=38%	2821/2597/4706/4718/2023/4717/54949/65990/3420/7385/506/50/5562/1349/7167/4697/4695/1351/509/6391/4710/11315/54541/7384/847/8560/11331/7386/4190/4700/3692/539/498/4708/4720/2108/4714/374291/9377/5018/515/10728/1716/863/5223/7415/1337/27166/5019/4713/3939/29796/513/10476/4716/4729/4191/4728/4705/4698/1535/4723/25796/5504/7086/6392/1537/226/51142/27089/1347/54205/4709/3454/400916/5211/4725/4694/653361/6389/1345/4715/10165/6774/522/4696/7351/521/514/5501/4704	Busm
GO:0019646	aerobic electron transport chain	58	0.556625	1.91641	3.38203e-06	0.000677079	0.000663101	1072	tags=69%, list=29%, signal=50%	4706/4718/4717/54949/7385/1349/4697/4695/1351/6391/4710/11315/7384/7386/4700/4708/4720/4714/374291/9377/1337/4713/29796/4716/4729/4728/4705/4698/4723/6392/1537/27089/1347/54205/4709/4725/4694/6389/1345/4715	Busm
GO:0009142	nucleoside triphosphate biosynthetic process	68	0.542282	1.90336	3.80483e-06	0.000677079	0.000663101	1271	tags=74%, list=34%, signal=49%	4706/4718/2023/4717/65990/3615/506/4832/4695/509/6391/4710/518/4700/539/498/4708/4720/4714/374291/4831/515/516/7415/4713/513/10476/4833/4716/4729/4728/4705/4698/4723/6392/226/132/4709/4725/4694/6389/4715/10165/522/4696/521/514/4704/4724/7114	Busm
GO:0009145	purine nucleoside triphosphate biosynthetic process	67	0.543454	1.90191	2.67425e-06	0.000677079	0.000663101	1271	tags=75%, list=34%, signal=50%	4706/4718/2023/4717/65990/3615/506/4832/4695/509/6391/4710/518/4700/539/498/4708/4720/4714/374291/4831/515/516/7415/4713/513/10476/4833/4716/4729/4728/4705/4698/4723/6392/226/132/4709/4725/4694/6389/4715/10165/522/4696/521/514/4704/4724/7114	Busm
GO:0009206	purine ribonucleoside triphosphate biosynthetic process	66	0.541521	1.89493	3.80874e-06	0.000677079	0.000663101	1271	tags=74%, list=34%, signal=50%	4706/4718/2023/4717/65990/3615/506/4832/4695/509/6391/4710/518/4700/539/498/4708/4720/4714/374291/4831/515/516/7415/4713/513/10476/4833/4716/4729/4728/4705/4698/4723/6392/226/4709/4725/4694/6389/4715/10165/522/4696/521/514/4704/4724/7114	Busm
GO:0009201	ribonucleoside triphosphate biosynthetic process	67	0.540335	1.89099	3.59517e-06	0.000677079	0.000663101	1271	tags=73%, list=34%, signal=49%	4706/4718/2023/4717/65990/3615/506/4832/4695/509/6391/4710/518/4700/539/498/4708/4720/4714/374291/4831/515/516/7415/4713/513/10476/4833/4716/4729/4728/4705/4698/4723/6392/226/4709/4725/4694/6389/4715/10165/522/4696/521/514/4704/4724/7114	Busm
GO:0009152	purine ribonucleotide biosynthetic process	80	0.527643	1.88249	3.85219e-06	0.000677079	0.000663101	1271	tags=70%, list=34%, signal=47%	4706/4718/2023/4717/65990/25874/3615/506/4832/4695/509/6391/4710/9524/518/4700/539/498/4708/4720/4714/374291/4831/204/515/471/516/7415/4713/513/10476/6576/4833/4716/4729/4728/4705/4698/4723/353/6392/226/132/4709/4725/4694/6389/4715/10165/522/4696/521/514/4704/4724/7114	Busm
GO:0046390	ribose phosphate biosynthetic process	84	0.512776	1.84105	2.93347e-06	0.000677079	0.000663101	1271	tags=67%, list=34%, signal=45%	4706/4718/2023/4717/65990/25874/3615/506/4832/4695/509/6391/4710/9524/518/4700/539/498/4708/4720/4714/374291/4831/204/515/471/516/7415/4713/513/10476/6576/4833/4716/4729/4728/4705/4698/4723/353/6392/226/132/4709/4725/4694/6389/4715/10165/522/4696/521/514/4704/4724/7114	Busm
GO:0072522	purine-containing compound biosynthetic process	91	0.500278	1.80887	3.63273e-06	0.000677079	0.000663101	1271	tags=66%, list=34%, signal=45%	55191/4706/4718/2023/4717/65990/25874/3615/506/4832/4695/509/6391/4710/9524/518/4700/539/498/4708/4720/4714/374291/4831/8942/204/515/471/516/1716/7415/4713/513/10476/6576/4833/4716/4729/4728/4705/4698/4723/353/6392/226/132/4709/2987/4725/4694/6389/4715/10165/522/4696/521/514/4704/4724/7114	Busm
GO:0022900	electron transport chain	79	0.517151	1.84252	4.13914e-06	0.000687097	0.000672913	1103	tags=61%, list=29%, signal=44%	4706/4718/4717/54949/3420/7385/1349/4697/4695/1351/6391/4710/11315/7384/8560/7386/4700/4708/4720/2108/4714/374291/9377/1716/1337/4713/29796/4716/4729/4728/4705/4698/1535/4723/6392/1537/51142/27089/1347/54205/4709/4725/4694/653361/6389/1345/4715/10165	Busm
GO:0022904	respiratory electron transport chain	69	0.532083	1.8684	5.51162e-06	0.000854603	0.000836961	1149	tags=65%, list=31%, signal=46%	4706/4718/4717/54949/7385/1349/4697/4695/1351/6391/4710/11315/7384/7386/4700/4708/4720/2108/4714/374291/9377/1716/1337/4713/29796/4716/4729/4728/4705/4698/4723/6392/1537/51142/27089/1347/54205/4709/4725/4694/6389/1345/4715/10165/4696	Busm
GO:1901137	carbohydrate derivative biosynthetic process	158	0.441566	1.67768	5.72023e-06	0.000854603	0.000836961	1286	tags=54%, list=34%, signal=37%	1650/84061/9528/58505/6185/4706/4718/2023/4717/65990/25874/3615/506/5562/7167/83548/4832/4695/509/6391/4710/10318/9524/518/6184/4700/26574/539/498/4708/4720/55790/4714/374291/4831/204/515/10347/471/516/1716/746/7415/201595/5074/4713/513/3073/10476/6576/4833/2590/4716/64083/4729/4728/4705/4698/4723/353/9375/7086/6392/226/1499/132/4709/10327/200185/2987/4725/1603/4694/6389/4715/10165/522/4696/7903/51465/521/514/4704/4724/7114/7357	Busm
GO:0006164	purine nucleotide biosynthetic process	90	0.502087	1.81327	6.95504e-06	0.000989603	0.000969174	1271	tags=67%, list=34%, signal=45%	55191/4706/4718/2023/4717/65990/25874/3615/506/4832/4695/509/6391/4710/9524/518/4700/539/498/4708/4720/4714/374291/4831/8942/204/515/471/516/1716/7415/4713/513/10476/6576/4833/4716/4729/4728/4705/4698/4723/353/6392/226/132/4709/2987/4725/4694/6389/4715/10165/522/4696/521/514/4704/4724/7114	Busm
GO:0009165	nucleotide biosynthetic process	93	0.496693	1.7996	8.41832e-06	0.00109365	0.00107107	1271	tags=65%, list=34%, signal=44%	55191/4706/4718/2023/4717/65990/25874/3615/506/4832/4695/509/6391/4710/9524/518/4700/539/498/4708/4720/4714/374291/4831/8942/204/515/471/516/1716/7415/4713/513/10476/6576/4833/4716/4729/4728/4705/4698/4723/353/6392/226/132/4709/2987/4725/4694/6389/4715/10165/522/4696/521/514/4704/4724/7114	Busm
GO:1901293	nucleoside phosphate biosynthetic process	93	0.496693	1.7996	8.41832e-06	0.00109365	0.00107107	1271	tags=65%, list=34%, signal=44%	55191/4706/4718/2023/4717/65990/25874/3615/506/4832/4695/509/6391/4710/9524/518/4700/539/498/4708/4720/4714/374291/4831/8942/204/515/471/516/1716/7415/4713/513/10476/6576/4833/4716/4729/4728/4705/4698/4723/353/6392/226/132/4709/2987/4725/4694/6389/4715/10165/522/4696/521/514/4704/4724/7114	Busm
GO:0009141	nucleoside triphosphate metabolic process	114	0.466372	1.72659	1.06387e-05	0.00132452	0.00129718	1271	tags=61%, list=34%, signal=42%	2821/2597/4706/4718/2023/4717/65990/706/3615/506/5562/7167/4832/4695/3312/509/6391/10059/4710/54541/518/4700/3692/539/498/4708/4720/4714/374291/4831/204/515/5901/516/1716/863/29789/5223/7415/4713/3939/513/10476/4833/4716/4729/4728/4705/4698/4723/6392/226/132/4709/5211/4725/2773/4694/6389/4715/10165/6774/522/4696/7351/521/514/4704/4724/7114	Busm
GO:0009144	purine nucleoside triphosphate metabolic process	111	0.468897	1.73362	1.30078e-05	0.0015547	0.0015226	1271	tags=63%, list=34%, signal=43%	2821/2597/4706/4718/2023/4717/65990/706/3615/506/5562/7167/4832/4695/3312/509/6391/10059/4710/54541/518/4700/3692/539/498/4708/4720/4714/374291/4831/204/515/5901/516/1716/863/29789/5223/7415/4713/3939/513/10476/4833/4716/4729/4728/4705/4698/4723/6392/226/132/4709/5211/4725/2773/4694/6389/4715/10165/6774/522/4696/7351/521/514/4704/4724/7114	Busm
GO:0009205	purine ribonucleoside triphosphate metabolic process	109	0.46444	1.71398	1.45708e-05	0.00167452	0.00163995	1271	tags=62%, list=34%, signal=42%	2821/2597/4706/4718/2023/4717/65990/706/3615/506/5562/7167/4832/4695/3312/509/6391/10059/4710/54541/518/4700/3692/539/498/4708/4720/4714/374291/4831/204/515/5901/516/863/29789/5223/7415/4713/3939/513/10476/4833/4716/4729/4728/4705/4698/4723/6392/226/4709/5211/4725/2773/4694/6389/4715/10165/6774/522/4696/7351/521/514/4704/4724/7114	Busm
GO:0006754	ATP biosynthetic process	62	0.529423	1.83632	1.69457e-05	0.00187533	0.00183661	1271	tags=73%, list=34%, signal=49%	4706/4718/2023/4717/65990/506/4695/509/6391/4710/518/4700/539/498/4708/4720/4714/374291/515/516/7415/4713/513/10476/4716/4729/4728/4705/4698/4723/6392/226/4709/4725/4694/6389/4715/10165/522/4696/521/514/4704/4724/7114	Busm
GO:0043043	peptide biosynthetic process	304	0.373151	1.46211	1.80118e-05	0.00192211	0.00188243	1698	tags=63%, list=45%, signal=38%	8531/28973/708/10987/2597/54998/9470/60488/811/29081/219927/54948/4780/10492/8761/200916/468/78988/10318/1984/8668/3692/3276/7284/8669/26610/10480/10884/4904/3192/5436/23/65008/7884/8562/23367/1973/8894/4116/79048/6229/1937/6741/6176/64975/9689/9669/6124/2185/63935/6726/51714/55278/79828/6175/6152/1975/5997/8661/7818/4691/65993/55052/6155/6204/4869/1933/3609/6138/26065/6217/55854/6222/116541/27335/10657/11222/4736/5036/51247/64960/6194/8662/9349/6125/7555/25983/10959/51073/6201/6147/6157/6168/8666/10600/127933/6191/6128/6189/8665/64949/1964/6202/6235/83939/6154/51123/6142/1915/6139/3921/6208/6206/6218/6130/124540/3315/64976/90480/6210/6203/6187/1982/6137/2935/6227/5935/6144/11224/6170/6159/8667/6132/1938/6451/64968/6231/6173/6129/3184/6167/9100/5591/6169/6188/6205/170506/6133/6122/6160/1968/1653/6134/6161/54890/6146/10399/6193/6135/6141/6209/6181/54931/9045/6223/10658/26135/54505/253943/6158/6207/51441/51386/1983/6228/25873/5499/6164/122704/23521/84324/10973/65005/1654/9444/6230/64745/1656/7832/6232/6224/65110	Busm
GO:0032527	protein exit from endoplasmic reticulum	21	0.68598	1.99199	2.20016e-05	0.00226692	0.00222013	658	tags=62%, list=18%, signal=51%	7184/10952/6396/10134/81502/79139/27248/7353/7415/29098/337867/7327/550	Busm
GO:0006163	purine nucleotide metabolic process	160	0.424647	1.61499	2.28274e-05	0.00227361	0.00222667	1154	tags=51%, list=31%, signal=37%	55191/2821/2597/4706/4718/2023/4717/65990/706/25874/3615/506/5562/7167/2272/4832/4695/3312/509/6391/10059/4710/54541/9524/518/4190/4700/3692/5144/539/498/4708/4720/4714/374291/3945/4831/8942/204/515/5901/471/516/1716/863/29789/5223/7415/4713/3939/513/10476/6576/4833/4716/4729/4191/4728/4705/4698/4723/25796/353/7086/6392/226/11165/132/4709/2987/5211/4725/2773/4694/6389/4715/10165/6774/522/4696/84433/7351	Busm
GO:0009199	ribonucleoside triphosphate metabolic process	111	0.462836	1.71121	2.3883e-05	0.00230202	0.00225449	1271	tags=61%, list=34%, signal=42%	2821/2597/4706/4718/2023/4717/65990/706/3615/506/5562/7167/4832/4695/3312/509/6391/10059/4710/54541/518/4700/3692/539/498/4708/4720/4714/374291/4831/204/515/5901/516/863/29789/5223/7415/4713/3939/513/10476/4833/4716/4729/4728/4705/4698/4723/6392/226/4709/5211/4725/2773/4694/6389/4715/10165/6774/522/4696/7351/521/514/4704/4724/7114	Busm
GO:0006753	nucleoside phosphate metabolic process	170	0.417918	1.59537	2.5654e-05	0.00239544	0.00234599	1154	tags=50%, list=31%, signal=36%	55191/2821/2597/4706/4718/2023/4717/65990/706/25874/3615/506/5562/7167/2272/4832/4695/3312/509/6391/10059/4710/11315/54541/9524/518/4190/4700/3692/5144/539/498/4708/4720/4714/374291/3945/4831/8942/204/515/5901/471/516/1716/863/29789/5223/7415/4713/3939/513/10476/6576/4833/4716/4729/4191/4728/4705/4698/4723/25796/353/953/7086/6392/226/11165/132/4709/2987/79621/5211/4725/2773/4694/6389/4715/10165/6774/522/4696/84433/7351	Busm
GO:0072521	purine-containing compound metabolic process	162	0.420564	1.59896	2.7083e-05	0.00245224	0.00240162	1154	tags=51%, list=31%, signal=37%	55191/2821/2597/4706/4718/2023/4717/65990/706/25874/3615/506/5562/7167/2272/4832/4695/3312/509/6391/10059/4710/54541/9524/518/4190/4700/3692/5144/539/498/4708/4720/4714/374291/3945/4831/8942/204/515/5901/471/516/1716/863/29789/5223/7415/4713/3939/513/10476/6576/4833/4716/4729/4191/4728/4705/4698/4723/25796/353/7086/6392/226/11165/132/4709/2987/5211/4725/2773/4694/6389/4715/10165/6774/522/4696/84433/7351	Busm
GO:0006890	retrograde vesicle-mediated transport, Golgi to endoplasmic reticulum	23	0.672731	2.00154	2.82338e-05	0.00247026	0.00241927	428	tags=48%, list=11%, signal=43%	22818/83548/378/10960/51290/11079/8729/11316/10945/5870/57222	Busm
GO:0042776	proton motive force-driven mitochondrial ATP synthesis	49	0.55024	1.85972	3.04249e-05	0.00247026	0.00241927	1269	tags=78%, list=34%, signal=52%	4706/4718/4717/65990/506/4695/509/6391/4710/4700/539/498/4708/4720/4714/374291/515/4713/513/10476/4716/4729/4728/4705/4698/4723/6392/4709/4725/4694/6389/4715/522/4696/521/514/4704/4724	Busm
GO:0055086	nucleobase-containing small molecule metabolic process	179	0.416024	1.59457	3.01179e-05	0.00247026	0.00241927	1154	tags=49%, list=31%, signal=36%	55191/2821/2597/4706/4718/2023/4717/65990/706/25874/3615/506/5562/7167/2272/4832/4695/3312/509/6391/10059/4710/11315/54541/9524/518/4190/2079/4700/3692/5144/539/498/4708/4720/55790/4714/374291/3945/4831/8942/204/515/5901/471/516/1716/863/29789/5223/7415/4713/3939/513/10476/6576/4833/4716/4729/4191/4728/4705/4698/4723/25796/353/953/7086/6392/226/11165/132/4709/2987/79621/27350/5211/4725/2773/4694/6389/4715/10165/6774/522/4696/84433/7351	Busm
GO:0043603	amide metabolic process	394	0.358342	1.41646	3.05889e-05	0.00247026	0.00241927	1706	tags=61%, list=46%, signal=37%	8531/28973/708/10987/2597/54998/25874/9470/60488/5300/811/29081/219927/5562/54948/4780/10492/5920/5034/28972/8761/81502/200916/468/78988/90701/11315/10318/9524/8560/1984/8668/3692/3276/7284/8669/26610/10480/10884/4904/10347/60559/3192/5436/23/65008/7884/5223/8562/23367/1973/8894/373156/4116/55851/79048/6229/1937/6741/6176/64975/2950/3073/6576/9689/9669/6124/2185/63935/6726/51714/55278/79828/9218/6175/6152/4048/23549/1975/27163/5997/8661/7818/4691/65993/55052/6155/6204/8678/4869/1933/9375/3609/6138/1522/26065/6217/55854/6222/116541/9159/27335/10657/11222/4736/2739/5036/51247/79603/64960/6194/8662/9349/6125/7555/25983/10959/51073/6201/6147/6157/6168/8666/10600/127933/6191/6128/6189/8665/64949/64167/1964/6202/6235/427/83939/6154/51123/6142/1915/6139/3921/6208/6206/6218/6130/124540/7903/3315/64976/51107/90480/6210/6203/6187/274/1982/6137/2935/6227/5935/6144/5007/64174/7357/11224/6170/6159/8667/6647/6132/1938/6451/64968/6231/6648/6173/6129/3184/6167/9100/5591/6169/6188/6205/170506/6133/60481/10087/6122/6160/1968/1653/6134/6161/54890/94101/6146/10399/6193/6135/6141/6209/6181/54931/84188/9045/6223/10658/26135/54505/253943/6158/6207/51441/51386/1983/6228/25873/5499/6164/122704/23521/84324/10973/30833/65005/1654/57142/9444/6230/64745/1656/7832/6232/6224/65110/9446/5663/8803	Busm
GO:0006888	endoplasmic reticulum to Golgi vesicle-mediated transport	49	0.549331	1.85664	3.16064e-05	0.00247258	0.00242154	1054	tags=61%, list=28%, signal=45%	79090/81876/10427/6396/10134/83548/378/5034/10960/51290/3998/22878/8729/11316/10016/10945/54732/5537/58485/57222/7415/1453/29098/9218/375056/7109/50999/5861/10959/55973	Busm
GO:0006518	peptide metabolic process	352	0.365744	1.43955	3.22727e-05	0.00247258	0.00242154	1705	tags=62%, list=46%, signal=37%	8531/28973/708/10987/2597/54998/9470/60488/5300/811/29081/219927/54948/4780/10492/5034/28972/8761/81502/200916/468/78988/90701/11315/10318/1984/8668/3692/3276/7284/8669/26610/10480/10884/4904/10347/60559/3192/5436/23/65008/7884/8562/23367/1973/8894/373156/4116/55851/79048/6229/1937/6741/6176/64975/2950/9689/9669/6124/2185/63935/6726/51714/55278/79828/6175/6152/4048/23549/1975/5997/8661/7818/4691/65993/55052/6155/6204/8678/4869/1933/3609/6138/1522/26065/6217/55854/6222/116541/9159/27335/10657/11222/4736/2739/5036/51247/64960/6194/8662/9349/6125/7555/25983/10959/51073/6201/6147/6157/6168/8666/10600/127933/6191/6128/6189/8665/64949/64167/1964/6202/6235/83939/6154/51123/6142/1915/6139/3921/6208/6206/6218/6130/124540/3315/64976/51107/90480/6210/6203/6187/274/1982/6137/2935/6227/5935/6144/64174/11224/6170/6159/8667/6647/6132/1938/6451/64968/6231/6648/6173/6129/3184/6167/9100/5591/6169/6188/6205/170506/6133/6122/6160/1968/1653/6134/6161/54890/6146/10399/6193/6135/6141/6209/6181/54931/9045/6223/10658/26135/54505/253943/6158/6207/51441/51386/1983/6228/25873/5499/6164/122704/23521/84324/10973/65005/1654/57142/9444/6230/64745/1656/7832/6232/6224/65110/9446/5663	Busm
GO:0043604	amide biosynthetic process	325	0.37134	1.45747	3.56402e-05	0.00266232	0.00260736	1698	tags=63%, list=45%, signal=38%	8531/28973/708/10987/2597/54998/25874/9470/60488/811/29081/219927/5562/54948/4780/10492/8761/200916/468/78988/10318/9524/8560/1984/8668/3692/3276/7284/8669/26610/10480/10884/4904/3192/5436/23/65008/7884/8562/23367/1973/8894/4116/79048/6229/1937/6741/6176/64975/6576/9689/9669/6124/2185/63935/6726/51714/55278/79828/9218/6175/6152/1975/5997/8661/7818/4691/65993/55052/6155/6204/4869/1933/3609/6138/26065/6217/55854/6222/116541/27335/10657/11222/4736/5036/51247/79603/64960/6194/8662/9349/6125/7555/25983/10959/51073/6201/6147/6157/6168/8666/10600/127933/6191/6128/6189/8665/64949/1964/6202/6235/427/83939/6154/51123/6142/1915/6139/3921/6208/6206/6218/6130/124540/7903/3315/64976/90480/6210/6203/6187/1982/6137/2935/6227/5935/6144/5007/7357/11224/6170/6159/8667/6132/1938/6451/64968/6231/6173/6129/3184/6167/9100/5591/6169/6188/6205/170506/6133/60481/6122/6160/1968/1653/6134/6161/54890/94101/6146/10399/6193/6135/6141/6209/6181/54931/9045/6223/10658/26135/54505/253943/6158/6207/51441/51386/1983/6228/25873/5499/6164/122704/23521/84324/10973/65005/1654/9444/6230/64745/1656/7832/6232/6224/65110	Busm
GO:1901135	carbohydrate derivative metabolic process	246	0.389643	1.51153	4.01703e-05	0.00292753	0.0028671	1224	tags=48%, list=33%, signal=34%	1650/23071/84061/2821/9528/58505/2597/6185/4706/4718/2023/4717/65990/81876/706/25874/3615/506/5562/7167/83548/4832/4125/285362/4695/3312/509/6391/10059/4710/11315/54541/10318/9524/518/6184/2079/4700/3423/3692/26574/5144/539/498/4708/4720/55790/4714/374291/4831/204/515/5901/10347/471/516/1716/746/863/29789/5223/7415/201595/5074/4713/3939/513/3073/10476/6576/4833/2590/4716/64083/4729/4728/4705/4698/4723/25796/353/9375/7086/6392/226/1499/84572/11165/132/55768/4709/10327/200185/695/2987/79621/27350/5211/4725/5861/2773/1603/4694/6389/4715/10165/4074/6774/522/4696/84433/7351/7903/51465/521/514/4704	Busm
GO:0009117	nucleotide metabolic process	169	0.415817	1.58691	4.31087e-05	0.00306688	0.00300356	1154	tags=50%, list=31%, signal=36%	55191/2821/2597/4706/4718/2023/4717/65990/706/25874/3615/506/5562/7167/2272/4832/4695/3312/509/6391/10059/4710/11315/54541/9524/518/4190/4700/3692/5144/539/498/4708/4720/4714/374291/3945/4831/8942/204/515/5901/471/516/1716/863/29789/5223/7415/4713/3939/513/10476/6576/4833/4716/4729/4191/4728/4705/4698/4723/25796/353/7086/6392/226/11165/132/4709/2987/79621/5211/4725/2773/4694/6389/4715/10165/6774/522/4696/84433/7351	Busm
GO:0006457	protein folding	81	0.475293	1.69986	7.31673e-05	0.00508428	0.00497932	936	tags=52%, list=25%, signal=40%	7184/23071/5479/10130/7203/10471/811/6950/5034/23386/3312/3998/134218/3329/3308/9141/6767/23770/169714/10574/10728/2280/2580/7266/22948/9360/7265/10694/10283/821/9049/8872/3320/3326/5478/3336/2923/3309/55768/10575/54431/11140	Busm
GO:0006412	translation	303	0.371672	1.45599	7.72726e-05	0.00524751	0.00513918	1698	tags=63%, list=45%, signal=37%	8531/28973/708/10987/2597/54998/9470/60488/811/29081/219927/54948/10492/8761/200916/468/78988/10318/1984/8668/3692/3276/7284/8669/26610/10480/10884/4904/3192/5436/23/65008/7884/8562/23367/1973/8894/4116/79048/6229/1937/6741/6176/64975/9689/9669/6124/2185/63935/6726/51714/55278/79828/6175/6152/1975/5997/8661/7818/4691/65993/55052/6155/6204/4869/1933/3609/6138/26065/6217/55854/6222/116541/27335/10657/11222/4736/5036/51247/64960/6194/8662/9349/6125/7555/25983/10959/51073/6201/6147/6157/6168/8666/10600/127933/6191/6128/6189/8665/64949/1964/6202/6235/83939/6154/51123/6142/1915/6139/3921/6208/6206/6218/6130/124540/3315/64976/90480/6210/6203/6187/1982/6137/2935/6227/5935/6144/11224/6170/6159/8667/6132/1938/6451/64968/6231/6173/6129/3184/6167/9100/5591/6169/6188/6205/170506/6133/6122/6160/1968/1653/6134/6161/54890/6146/10399/6193/6135/6141/6209/6181/54931/9045/6223/10658/26135/54505/253943/6158/6207/51441/51386/1983/6228/25873/5499/6164/122704/23521/84324/10973/65005/1654/9444/6230/64745/1656/7832/6232/6224/65110	Busm
GO:0009150	purine ribonucleotide metabolic process	141	0.421703	1.5877	8.21129e-05	0.0054523	0.00533974	1224	tags=54%, list=33%, signal=38%	2821/2597/4706/4718/2023/4717/65990/706/25874/3615/506/5562/7167/4832/4695/3312/509/6391/10059/4710/54541/9524/518/4700/3692/5144/539/498/4708/4720/4714/374291/4831/204/515/5901/471/516/863/29789/5223/7415/4713/3939/513/10476/6576/4833/4716/4729/4728/4705/4698/4723/353/6392/226/11165/132/4709/2987/5211/4725/2773/4694/6389/4715/10165/6774/522/4696/84433/7351/521/514/4704	Busm
GO:0046034	ATP metabolic process	99	0.458937	1.67685	8.64646e-05	0.00561644	0.00550049	1271	tags=63%, list=34%, signal=42%	2821/2597/4706/4718/2023/4717/65990/706/506/5562/7167/4695/3312/509/6391/10059/4710/54541/518/4700/3692/539/498/4708/4720/4714/374291/204/515/516/863/29789/5223/7415/4713/3939/513/10476/4716/4729/4728/4705/4698/4723/6392/226/4709/5211/4725/4694/6389/4715/10165/6774/522/4696/7351/521/514/4704/4724/7114	Busm
GO:0015986	proton motive force-driven ATP synthesis	53	0.534773	1.82009	8.93649e-05	0.00568132	0.00556404	1269	tags=75%, list=34%, signal=51%	4706/4718/4717/65990/506/4695/509/6391/4710/518/4700/539/498/4708/4720/4714/374291/515/516/4713/513/10476/4716/4729/4728/4705/4698/4723/6392/4709/4725/4694/6389/4715/522/4696/521/514/4704/4724	Busm
GO:0006120	mitochondrial electron transport, NADH to ubiquinone	32	0.605761	1.94083	0.000110033	0.00684955	0.00670815	1269	tags=81%, list=34%, signal=54%	4706/4718/4717/4697/4695/4710/11315/4700/4708/4720/4714/374291/4713/4716/4729/4728/4705/4698/4723/4709/4725/4694/4715/4696/4704/4724	Busm
GO:0044281	small molecule metabolic process	333	0.362097	1.42247	0.000130369	0.00794984	0.00778572	971	tags=37%, list=26%, signal=30%	7416/55191/2821/2597/9380/4706/4718/2023/4717/65990/706/25874/3420/3615/506/50/5562/7167/29920/5034/2272/4832/4125/84266/4695/3312/509/468/6391/10059/4710/11315/54541/150094/847/2744/9524/8560/57104/518/4190/2079/4700/3423/3692/5144/539/498/1622/4708/4720/2108/4282/55790/4714/374291/3945/4831/8942/204/515/5901/471/3069/10434/55862/10728/516/1716/1632/863/29789/4953/5223/7415/5019/4713/3939/5071/3030/51582/19/513/2950/3073/30/10476/6576/4833/1666/2224/5978/4716/4729/4191/4728/4705/29108/4698/5771/4048/27163/160760/4723/25796/353/953/7086/6392/226/11165/4363/132/4709/10327/1727/2739/27249/2987/79621/27350/5211/4725	Busm
GO:0022613	ribonucleoprotein complex biogenesis	225	0.384035	1.48618	0.000178337	0.0106574	0.0104374	1580	tags=62%, list=42%, signal=38%	708/55035/10438/26121/51639/57819/90121/29081/10907/6627/6629/10946/51406/6732/115939/6636/8175/8668/3692/26574/55272/8669/11157/10480/7375/10528/6433/5901/10262/30836/10728/285855/545/79039/8562/23160/8894/6229/9669/26156/92856/6175/114049/3320/8661/3326/118460/55052/6155/10569/6637/4869/8683/8780/84365/10594/6217/55015/22827/6631/27335/6632/4736/11171/5036/6194/8662/6125/55505/83443/51367/25983/6201/91582/6147/55299/51504/8666/10600/4809/6191/6128/6189/8665/1964/6202/55661/83939/10992/6154/9879/3921/6208/6206/6218/6130/6880/9169/8451/11052/55651/6210/2971/6203/6227/11224/11137/8667/2091/6129/5591/6169/6205/2483/96764/1968/1653/6134/11325/55153/6193/6135/23020/51602/24148/6209/55636/6426/9045/6223/10658/54505/55011/6207/51441/51386/1983/6228/10772	Busm
GO:0009259	ribonucleotide metabolic process	146	0.415725	1.56836	0.000219449	0.0128571	0.0125917	1154	tags=51%, list=31%, signal=36%	2821/2597/4706/4718/2023/4717/65990/706/25874/3615/506/5562/7167/4832/4695/3312/509/6391/10059/4710/54541/9524/518/4700/3692/5144/539/498/4708/4720/4714/374291/4831/204/515/5901/471/516/863/29789/5223/7415/4713/3939/513/10476/6576/4833/4716/4729/4728/4705/4698/4723/353/6392/226/11165/132/4709/2987/79621/5211/4725/2773/4694/6389/4715/10165/6774/522/4696/84433/7351	Busm
GO:0030970	retrograde protein transport, ER to cytosol	17	0.672479	1.86303	0.000283769	0.0154164	0.0150982	658	tags=65%, list=18%, signal=54%	7184/10952/10134/81502/79139/27248/7353/7415/337867/7327/550	Busm
GO:1903513	endoplasmic reticulum to cytosol transport	17	0.672479	1.86303	0.000283769	0.0154164	0.0150982	658	tags=65%, list=18%, signal=54%	7184/10952/10134/81502/79139/27248/7353/7415/337867/7327/550	Busm
GO:0019693	ribose phosphate metabolic process	150	0.411324	1.55541	0.000276524	0.0154164	0.0150982	1154	tags=50%, list=31%, signal=36%	2821/2597/4706/4718/2023/4717/65990/706/25874/3615/506/5562/7167/4832/4695/3312/509/6391/10059/4710/54541/9524/518/4700/3692/5144/539/498/4708/4720/4714/374291/4831/204/515/5901/471/516/863/29789/5223/7415/4713/3939/513/10476/6576/4833/4716/4729/4728/4705/4698/4723/353/7086/6392/226/11165/132/4709/2987/79621/5211/4725/2773/4694/6389/4715/10165/6774/522/4696/84433/7351	Busm
GO:0051604	protein maturation	155	0.399703	1.51553	0.00027708	0.0154164	0.0150982	1110	tags=43%, list=30%, signal=32%	7184/23071/5479/10130/302/4706/2023/7203/10471/811/6281/9391/6950/5034/28972/81502/23386/3312/3998/90701/134218/3329/6687/3308/9141/6767/23770/169714/10574/10728/60559/2280/2580/1387/7266/55851/22948/9360/7265/2590/10694/10283/821/9049/8872/3320/3326/5478/1522/3336/2923/3309/9159/55768/10575/831/54431/11140/91289/9512/10939/26999/4627/22900/6902/10294/81611	Busm
GO:0010498	proteasomal protein catabolic process	202	0.380528	1.46831	0.000394963	0.0210741	0.0206391	1335	tags=49%, list=36%, signal=33%	5684/7184/5694/10952/81858/5691/5683/5686/811/54994/10134/5688/7319/9491/4780/5714/2272/5719/81502/5685/5707/79139/11315/8454/57095/7341/5887/27248/5687/9861/5699/1452/29761/5721/5682/369/7353/5717/5886/863/7415/1453/3093/5690/201595/5071/6047/337867/7334/5704/7327/51185/550/55968/5713/821/5696/5692/80196/3326/23376/11060/1499/5689/3309/55768/23304/51529/54431/55658/7320/54461/153830/26268/5700/996/150684/55284/83590/1649/267/79718/6923/9618/6880/7726/8451/80232/7314/51465/84447/10213/51283/23198/8667/6451/55122/91304	Busm
GO:0006900	vesicle budding from membrane	37	0.542629	1.78355	0.000645159	0.0338199	0.0331218	1006	tags=62%, list=27%, signal=46%	79090/302/10427/6396/6281/22878/8729/10016/84364/54732/1173/5537/58485/1453/5071/64083/9218/375056/1785/7109/27183/5861/10959	Busm
GO:0009142	nucleoside triphosphate biosynthetic process	59	0.619583	2.37033	1e-10	1.0596e-08	9.46105e-09	864	tags=83%, list=29%, signal=60%	4729/4710/518/515/4694/7415/4726/4701/10476/506/4711/9551/4706/226/509/522/4725/4718/498/4700/4716/55967/4713/6391/4715/51079/10632/6390/4723/126328/4714/539/2023/513/4707/4831/4728/521/4708/132/7114/4695/4696/4705/65990/514/517/4832/516	Bmem_int
GO:0009145	purine nucleoside triphosphate biosynthetic process	59	0.619583	2.37033	1e-10	1.0596e-08	9.46105e-09	864	tags=83%, list=29%, signal=60%	4729/4710/518/515/4694/7415/4726/4701/10476/506/4711/9551/4706/226/509/522/4725/4718/498/4700/4716/55967/4713/6391/4715/51079/10632/6390/4723/126328/4714/539/2023/513/4707/4831/4728/521/4708/132/7114/4695/4696/4705/65990/514/517/4832/516	Bmem_int
GO:0009201	ribonucleoside triphosphate biosynthetic process	58	0.617725	2.35875	1e-10	1.0596e-08	9.46105e-09	864	tags=83%, list=29%, signal=60%	4729/4710/518/515/4694/7415/4726/4701/10476/506/4711/9551/4706/226/509/522/4725/4718/498/4700/4716/55967/4713/6391/4715/51079/10632/6390/4723/126328/4714/539/2023/513/4707/4831/4728/521/4708/7114/4695/4696/4705/65990/514/517/4832/516	Bmem_int
GO:0009206	purine ribonucleoside triphosphate biosynthetic process	58	0.617725	2.35875	1e-10	1.0596e-08	9.46105e-09	864	tags=83%, list=29%, signal=60%	4729/4710/518/515/4694/7415/4726/4701/10476/506/4711/9551/4706/226/509/522/4725/4718/498/4700/4716/55967/4713/6391/4715/51079/10632/6390/4723/126328/4714/539/2023/513/4707/4831/4728/521/4708/7114/4695/4696/4705/65990/514/517/4832/516	Bmem_int
GO:0006119	oxidative phosphorylation	79	0.597396	2.34852	1e-10	1.0596e-08	9.46105e-09	894	tags=81%, list=30%, signal=58%	4729/1349/4710/9377/515/4694/7415/4726/4701/10476/506/4711/1537/9551/29103/4706/509/522/4725/1347/4718/1329/27069/1337/498/4700/7384/4716/29796/7385/55967/1340/4713/6391/4715/9167/51079/7386/10632/6390/4723/126328/4714/2631/27089/539/513/4707/1351/4697/4728/521/4708/1345/4695/10975/4696/11315/4705/65990/514/7388/7381/54949	Bmem_int
GO:0006754	ATP biosynthetic process	55	0.61747	2.34001	1e-10	1.0596e-08	9.46105e-09	864	tags=84%, list=29%, signal=61%	4729/4710/518/515/4694/7415/4726/4701/10476/506/4711/9551/4706/226/509/522/4725/4718/498/4700/4716/55967/4713/6391/4715/51079/10632/6390/4723/126328/4714/539/2023/513/4707/4728/521/4708/7114/4695/4696/4705/65990/514/517/516	Bmem_int
GO:0009060	aerobic respiration	91	0.575246	2.28161	1e-10	1.0596e-08	9.46105e-09	894	tags=77%, list=30%, signal=56%	4729/1349/5018/4710/9377/515/4694/7415/4726/4701/10476/506/4711/1537/9551/29103/4706/509/522/4725/1347/4718/1329/27069/1337/498/4700/7384/4716/29796/7385/55967/1340/4713/6391/4715/9167/6834/51079/7386/10632/6390/4723/4191/126328/4714/2631/27089/539/513/4707/4190/1351/4697/4728/521/4708/1345/4695/10975/4696/11315/4705/65990/514/4967/7388/7381/2647/54949	Bmem_int
GO:0009152	purine ribonucleotide biosynthetic process	64	0.591042	2.27172	1e-10	1.0596e-08	9.46105e-09	1024	tags=86%, list=34%, signal=58%	4729/4710/518/515/4694/7415/4726/4701/10476/506/4711/6576/9551/4706/226/509/522/4725/4718/498/4700/4716/55967/4713/6391/4715/51079/10632/6390/4723/126328/4714/539/2023/513/4707/4831/4728/521/4708/132/7114/4695/4696/4705/65990/514/517/4832/516/353/142/60481/54539/6392	Bmem_int
GO:0046034	ATP metabolic process	81	0.572218	2.25034	1e-10	1.0596e-08	9.46105e-09	1024	tags=81%, list=34%, signal=55%	706/2597/4729/7351/4710/518/2821/3939/515/4694/7415/4726/4701/10476/506/4711/5223/9551/4706/226/509/522/4725/4718/498/4700/4716/7167/3692/55967/4713/6391/4715/51079/10632/6390/4723/126328/4714/5230/539/2023/29789/513/4707/4728/521/4708/54541/7114/4695/4696/4705/65990/514/517/4967/516/93974/5515/142/5315/3312/5211/54539/6392	Bmem_int
GO:0009199	ribonucleoside triphosphate metabolic process	90	0.565699	2.24332	1e-10	1.0596e-08	9.46105e-09	1024	tags=80%, list=34%, signal=54%	706/2597/4729/7351/4710/518/2821/3939/515/4694/7415/4726/4701/10476/23433/506/4711/5223/9551/4706/226/509/522/4725/4718/498/4700/4716/7167/3692/55967/5901/4713/6391/4715/51079/10632/6390/4723/126328/4714/9583/5230/539/2023/2773/29789/513/4707/4831/4728/521/4708/54541/7114/4695/4696/4705/65990/514/517/4832/4967/516/93974/5515/142/5315/3312/5211/54539/6392	Bmem_int
GO:0009205	purine ribonucleoside triphosphate metabolic process	89	0.564218	2.23393	1e-10	1.0596e-08	9.46105e-09	1024	tags=80%, list=34%, signal=54%	706/2597/4729/7351/4710/518/2821/3939/515/4694/7415/4726/4701/10476/23433/506/4711/5223/9551/4706/226/509/522/4725/4718/498/4700/4716/7167/3692/55967/5901/4713/6391/4715/51079/10632/6390/4723/126328/4714/5230/539/2023/2773/29789/513/4707/4831/4728/521/4708/54541/7114/4695/4696/4705/65990/514/517/4832/4967/516/93974/5515/142/5315/3312/5211/54539/6392	Bmem_int
GO:0045333	cellular respiration	99	0.557768	2.22419	1e-10	1.0596e-08	9.46105e-09	894	tags=74%, list=30%, signal=53%	4729/1349/5018/4710/9377/515/4694/7415/2109/4726/4701/10476/506/4711/1537/9551/29103/4706/509/522/4725/1347/4718/1329/27069/1337/498/4700/7384/4716/29796/7385/55967/1340/4713/6391/4715/9167/6834/51079/7386/10632/6390/4723/4191/27166/126328/4714/2631/27089/539/2108/513/4707/4190/1351/4697/4728/521/4708/1345/4695/10975/4696/11315/4705/65990/514/4967/7388/7381/2647/54949	Bmem_int
GO:0009144	purine nucleoside triphosphate metabolic process	91	0.560198	2.22193	1e-10	1.0596e-08	9.46105e-09	1024	tags=79%, list=34%, signal=54%	706/2597/4729/7351/4710/518/2821/3939/515/4694/7415/4726/4701/10476/23433/506/4711/5223/9551/4706/226/509/522/4725/4718/498/4700/4716/7167/3692/55967/5901/4713/6391/4715/51079/10632/6390/4723/126328/4714/5230/539/2023/2773/29789/513/4707/4831/4728/521/4708/132/54541/7114/4695/4696/4705/65990/514/517/4832/4967/516/93974/5515/142/5315/3312/5211/54539/6392	Bmem_int
GO:0009141	nucleoside triphosphate metabolic process	93	0.558507	2.21705	1e-10	1.0596e-08	9.46105e-09	1024	tags=78%, list=34%, signal=53%	706/2597/4729/7351/4710/518/2821/3939/515/4694/7415/4726/4701/10476/23433/506/4711/5223/9551/4706/226/509/522/4725/4718/498/4700/4716/7167/3692/55967/5901/4713/6391/4715/51079/10632/6390/4723/126328/4714/9583/5230/539/2023/2773/29789/513/4707/4831/4728/521/4708/132/54541/7114/4695/4696/4705/65990/514/517/4832/4967/516/93974/5515/142/5315/3312/5211/54539/6392	Bmem_int
GO:0009150	purine ribonucleotide metabolic process	109	0.546945	2.19343	1e-10	1.0596e-08	9.46105e-09	1031	tags=75%, list=34%, signal=51%	706/2597/4729/7351/4710/518/2821/3939/515/4694/7415/4726/4701/10476/23433/506/4711/6576/5223/9551/30833/4706/226/5144/509/522/4725/4718/498/4700/4716/7167/3692/55967/5901/4713/6391/4715/51079/10632/6390/4723/126328/4714/9583/5230/2987/539/2023/2773/29789/513/4707/4831/4728/521/4708/132/54541/7114/4695/4696/11165/4705/65990/22978/514/517/4832/4967/516/93974/5515/353/142/5315/3312/60481/5211/54539/6392/1739	Bmem_int
GO:0006163	purine nucleotide metabolic process	122	0.539222	2.17718	1e-10	1.0596e-08	9.46105e-09	1038	tags=74%, list=35%, signal=50%	706/7086/2597/4729/7351/4710/518/2821/3939/515/4694/7415/4726/4701/10476/23433/506/4711/6576/5223/9551/30833/4706/226/5144/509/522/4725/4718/498/4700/4716/7167/3692/55967/5901/4713/6391/4715/51079/25796/10632/6390/4723/4191/126328/4714/9583/5230/6888/2987/539/2023/2773/29789/513/4707/4190/4831/4728/521/4708/132/54541/7114/4695/4696/11165/4705/65990/22978/514/517/4832/51181/4967/516/93974/5515/353/142/3945/5315/3312/60481/5211/54539/6392/1739/8942	Bmem_int
GO:0072521	purine-containing compound metabolic process	124	0.532891	2.15548	1e-10	1.0596e-08	9.46105e-09	1038	tags=73%, list=35%, signal=49%	706/7086/2597/4729/7351/4710/518/2821/3939/515/4694/7415/4726/4701/10476/23433/506/4711/6576/5223/9551/30833/4706/226/5144/509/522/4725/4718/498/4700/4716/7167/3692/55967/5901/4713/6391/4715/51079/25796/10632/6390/4723/4191/126328/4714/9583/5230/6888/2987/539/2023/2773/29789/513/4707/4190/4831/4728/521/4708/132/54541/7114/4695/4696/11165/4705/65990/22978/514/517/4832/51181/4967/516/93974/5515/353/142/3945/5315/3312/60481/5211/54539/6392/1739/8942	Bmem_int
GO:0009259	ribonucleotide metabolic process	113	0.533923	2.14816	1e-10	1.0596e-08	9.46105e-09	1031	tags=73%, list=34%, signal=49%	706/2597/4729/7351/4710/518/2821/3939/515/4694/7415/4726/4701/10476/23433/506/4711/6576/5223/9551/30833/4706/226/5144/509/522/4725/4718/498/4700/4716/7167/3692/55967/5901/4713/6391/4715/51079/10632/6390/4723/126328/4714/9583/5230/2987/539/2023/2773/29789/513/4707/4831/4728/521/4708/132/54541/7114/4695/4696/11165/4705/65990/22978/514/517/4832/4967/516/93974/5515/353/142/5315/3312/60481/5211/54539/6392/1739	Bmem_int
GO:0019693	ribose phosphate metabolic process	116	0.533474	2.14762	1e-10	1.0596e-08	9.46105e-09	1031	tags=72%, list=34%, signal=49%	706/7086/2597/4729/7351/4710/518/2821/3939/515/4694/7415/4726/4701/10476/23433/506/4711/6576/5223/9551/30833/4706/226/5144/509/522/4725/4718/498/4700/4716/7167/3692/55967/5901/4713/6391/4715/51079/10632/6390/4723/126328/4714/9583/5230/6888/2987/539/2023/2773/29789/513/4707/4831/4728/521/4708/132/54541/7114/4695/4696/11165/4705/65990/22978/514/517/4832/4967/516/93974/5515/353/142/5315/3312/60481/5211/54539/6392/1739	Bmem_int
GO:0015980	energy derivation by oxidation of organic compounds	110	0.529779	2.12661	1e-10	1.0596e-08	9.46105e-09	894	tags=68%, list=30%, signal=50%	4729/1349/5018/4710/9377/515/4694/7415/2109/4726/4701/10476/506/4711/1537/9551/29103/4706/509/522/4725/1347/4718/1329/27069/1337/498/4700/7384/4716/29796/7385/55967/1340/4713/6391/4715/9167/6834/51079/7386/10632/6390/4723/4191/27166/126328/4714/2631/27089/539/5499/2108/513/4707/4190/1351/4697/4728/37/521/4708/1345/4695/10975/4696/11315/4705/65990/514/4967/7388/7381/2647/54949	Bmem_int
GO:0006753	nucleoside phosphate metabolic process	130	0.523042	2.12519	1e-10	1.0596e-08	9.46105e-09	1038	tags=71%, list=35%, signal=48%	706/7086/2597/4729/7351/4710/518/2821/3939/515/4694/7415/4726/4701/10476/23433/506/4711/6576/5223/9551/30833/4706/226/5144/509/522/4725/51251/4718/498/4700/4716/7167/3692/55967/5901/4713/6391/4715/51079/25796/10632/6390/4723/4191/126328/4714/9583/5230/6888/2987/539/2023/2773/29789/513/4707/4190/4831/4728/521/4708/132/54541/7114/4695/4696/11315/11165/4705/65990/22978/514/517/4832/51181/4967/516/93974/5515/353/142/3945/5315/3312/60481/5211/54539/6392/1739/8942	Bmem_int
GO:0009117	nucleotide metabolic process	130	0.523042	2.12519	1e-10	1.0596e-08	9.46105e-09	1038	tags=71%, list=35%, signal=48%	706/7086/2597/4729/7351/4710/518/2821/3939/515/4694/7415/4726/4701/10476/23433/506/4711/6576/5223/9551/30833/4706/226/5144/509/522/4725/51251/4718/498/4700/4716/7167/3692/55967/5901/4713/6391/4715/51079/25796/10632/6390/4723/4191/126328/4714/9583/5230/6888/2987/539/2023/2773/29789/513/4707/4190/4831/4728/521/4708/132/54541/7114/4695/4696/11315/11165/4705/65990/22978/514/517/4832/51181/4967/516/93974/5515/353/142/3945/5315/3312/60481/5211/54539/6392/1739/8942	Bmem_int
GO:0055086	nucleobase-containing small molecule metabolic process	138	0.513052	2.08967	1e-10	1.0596e-08	9.46105e-09	1038	tags=69%, list=35%, signal=47%	706/7086/2597/4729/7351/4710/518/2821/3939/515/4694/7415/4726/4701/10476/23433/506/4711/6576/5223/9551/30833/4706/226/5144/509/522/4725/51251/4718/498/4700/4716/7167/3692/55967/5901/4713/27350/6391/4715/51079/25796/10632/6390/4723/4191/2079/126328/4714/9583/5230/6888/2987/539/2023/2773/29789/513/4707/4190/4831/4728/521/4708/132/54541/7114/4695/4696/11315/11165/4705/65990/22978/514/517/4832/51181/4967/516/93974/5515/353/55790/142/3945/5315/3312/60481/5211/54539/6392/1739/8942	Bmem_int
GO:0006091	generation of precursor metabolites and energy	145	0.507392	2.07416	1e-10	1.0596e-08	9.46105e-09	902	tags=66%, list=30%, signal=48%	7086/2597/4729/7351/1349/5018/4710/2821/3939/9377/515/4694/7415/2109/4726/4701/10476/506/4711/1537/5223/9551/29103/4706/226/509/522/4725/1347/4718/1329/27069/1337/498/4700/7384/4716/7167/29796/3692/128/7385/55967/1340/4713/6391/4715/9167/6834/51079/7386/25796/10632/6390/4723/4191/27166/126328/4714/2631/1535/5230/27089/6888/539/5499/2023/2108/513/4707/4190/1351/4697/4728/37/521/4708/1345/54541/4695/10975/4696/10063/11315/4705/1536/65990/514/4967/7388/7381/2647/93974/54949/5515	Bmem_int
GO:1901135	carbohydrate derivative metabolic process	193	0.458833	1.90912	1e-10	1.0596e-08	9.46105e-09	1051	tags=61%, list=35%, signal=42%	706/7086/2597/4729/7351/51465/4710/1650/518/2821/3939/81618/515/4694/7415/4726/4701/10476/23433/506/4711/6576/5223/9551/6185/30833/4706/9528/226/5144/509/522/4725/51251/4718/746/498/4700/1603/4716/7167/3692/55967/10905/5589/5901/4713/27350/6391/4715/51079/25796/10632/6390/4723/2079/126328/4714/10327/9583/64083/5230/6184/6888/2987/539/2023/2773/29789/23071/9445/513/4707/4831/3073/25825/55568/4728/55858/9375/521/4708/10318/4125/132/4074/54541/7114/4695/4696/11315/11165/4705/65990/200185/22978/514/517/4832/51181/4967/516/93974/5515/353/55790/142/5315/54790/3312/60481/5211/54539/581/6392/1739/26574/27230	Bmem_int
GO:0042776	proton motive force-driven mitochondrial ATP synthesis	45	0.647695	2.39109	1.78213e-10	1.81572e-08	1.62123e-08	813	tags=87%, list=27%, signal=64%	4729/4710/515/4694/4726/4701/10476/506/4711/9551/4706/509/522/4725/4718/498/4700/4716/55967/4713/6391/4715/51079/10632/6390/4723/126328/4714/539/513/4707/4728/521/4708/4695/4696/4705/65990/514	Bmem_int
GO:0015986	proton motive force-driven ATP synthesis	49	0.630759	2.35188	2.03832e-10	1.99982e-08	1.78561e-08	864	tags=86%, list=29%, signal=62%	4729/4710/518/515/4694/4726/4701/10476/506/4711/9551/4706/509/522/4725/4718/498/4700/4716/55967/4713/6391/4715/51079/10632/6390/4723/126328/4714/539/513/4707/4728/521/4708/4695/4696/4705/65990/514/517/516	Bmem_int
GO:0042773	ATP synthesis coupled electron transport	58	0.600316	2.29228	2.38733e-10	2.04001e-08	1.8215e-08	740	tags=76%, list=25%, signal=58%	4729/1349/4710/9377/4694/4726/4701/4711/1537/29103/4706/4725/1347/4718/1329/27069/1337/4700/7384/4716/29796/7385/55967/1340/4713/6391/4715/9167/7386/6390/4723/4714/27089/4707/1351/4697/4728/4708/1345/4695/10975/4696/11315/4705	Bmem_int
GO:0042775	mitochondrial ATP synthesis coupled electron transport	58	0.600316	2.29228	2.38733e-10	2.04001e-08	1.8215e-08	740	tags=76%, list=25%, signal=58%	4729/1349/4710/9377/4694/4726/4701/4711/1537/29103/4706/4725/1347/4718/1329/27069/1337/4700/7384/4716/29796/7385/55967/1340/4713/6391/4715/9167/7386/6390/4723/4714/27089/4707/1351/4697/4728/4708/1345/4695/10975/4696/11315/4705	Bmem_int
GO:0022904	respiratory electron transport chain	63	0.585836	2.24999	2.19223e-10	2.04001e-08	1.8215e-08	740	tags=73%, list=25%, signal=56%	4729/1349/4710/9377/4694/2109/4726/4701/4711/1537/29103/4706/4725/1347/4718/1329/27069/1337/4700/7384/4716/29796/7385/55967/1340/4713/6391/4715/9167/7386/6390/4723/4714/27089/2108/4707/1351/4697/4728/4708/1345/4695/10975/4696/11315/4705	Bmem_int
GO:0009260	ribonucleotide biosynthetic process	66	0.581833	2.24582	2.3061e-10	2.04001e-08	1.8215e-08	1024	tags=83%, list=34%, signal=56%	4729/4710/518/515/4694/7415/4726/4701/10476/506/4711/6576/9551/4706/226/509/522/4725/4718/498/4700/4716/55967/4713/6391/4715/51079/10632/6390/4723/126328/4714/539/2023/513/4707/4831/4728/521/4708/132/7114/4695/4696/4705/65990/514/517/4832/516/353/142/60481/54539/6392	Bmem_int
GO:0046390	ribose phosphate biosynthetic process	67	0.574167	2.21757	3.33101e-10	2.75745e-08	2.4621e-08	1024	tags=82%, list=34%, signal=55%	4729/4710/518/515/4694/7415/4726/4701/10476/506/4711/6576/9551/4706/226/509/522/4725/4718/498/4700/4716/55967/4713/6391/4715/51079/10632/6390/4723/126328/4714/539/2023/513/4707/4831/4728/521/4708/132/7114/4695/4696/4705/65990/514/517/4832/516/353/142/60481/54539/6392	Bmem_int
GO:0006164	purine nucleotide biosynthetic process	70	0.566537	2.19426	3.68579e-10	2.95869e-08	2.64178e-08	1038	tags=81%, list=35%, signal=54%	4729/4710/518/515/4694/7415/4726/4701/10476/506/4711/6576/9551/4706/226/509/522/4725/4718/498/4700/4716/55967/4713/6391/4715/51079/10632/6390/4723/126328/4714/2987/539/2023/513/4707/4831/4728/521/4708/132/7114/4695/4696/4705/65990/514/517/4832/516/353/142/60481/54539/6392/8942	Bmem_int
GO:0019646	aerobic electron transport chain	54	0.611644	2.30667	4.80304e-10	3.74213e-08	3.34131e-08	740	tags=78%, list=25%, signal=60%	4729/1349/4710/9377/4694/4726/4701/4711/1537/29103/4706/4725/1347/4718/1329/1337/4700/7384/4716/29796/7385/1340/4713/6391/4715/9167/7386/6390/4723/4714/27089/4707/1351/4697/4728/4708/1345/4695/10975/4696/11315/4705	Bmem_int
GO:1902600	proton transmembrane transport	49	0.620441	2.31341	7.35819e-10	5.5691e-08	4.97259e-08	865	tags=82%, list=29%, signal=59%	7351/1349/518/292/9377/9114/515/10476/506/5250/1537/9551/533/509/522/1329/27069/498/7384/29796/1340/529/9167/6834/7386/10632/9296/84329/539/513/1351/4697/521/7114/10063/65990/514/517/516/7388	Bmem_int
GO:0009165	nucleotide biosynthetic process	72	0.558229	2.17276	9.15649e-10	6.55555e-08	5.85338e-08	1038	tags=79%, list=35%, signal=53%	4729/4710/518/515/4694/7415/4726/4701/10476/506/4711/6576/9551/4706/226/509/522/4725/4718/498/4700/4716/55967/4713/6391/4715/51079/10632/6390/4723/126328/4714/2987/539/2023/513/4707/4831/4728/521/4708/132/7114/4695/4696/4705/65990/514/517/4832/516/353/142/60481/54539/6392/8942	Bmem_int
GO:1901293	nucleoside phosphate biosynthetic process	72	0.558229	2.17276	9.15649e-10	6.55555e-08	5.85338e-08	1038	tags=79%, list=35%, signal=53%	4729/4710/518/515/4694/7415/4726/4701/10476/506/4711/6576/9551/4706/226/509/522/4725/4718/498/4700/4716/55967/4713/6391/4715/51079/10632/6390/4723/126328/4714/2987/539/2023/513/4707/4831/4728/521/4708/132/7114/4695/4696/4705/65990/514/517/4832/516/353/142/60481/54539/6392/8942	Bmem_int
GO:0072522	purine-containing compound biosynthetic process	71	0.558828	2.1692	1.71232e-09	1.19367e-07	1.06581e-07	1038	tags=80%, list=35%, signal=54%	4729/4710/518/515/4694/7415/4726/4701/10476/506/4711/6576/9551/4706/226/509/522/4725/4718/498/4700/4716/55967/4713/6391/4715/51079/10632/6390/4723/126328/4714/2987/539/2023/513/4707/4831/4728/521/4708/132/7114/4695/4696/4705/65990/514/517/4832/516/353/142/60481/54539/6392/8942	Bmem_int
GO:0022900	electron transport chain	71	0.556955	2.16193	2.03237e-09	1.38045e-07	1.23259e-07	762	tags=70%, list=25%, signal=54%	4729/1349/4710/9377/4694/2109/4726/4701/4711/1537/29103/4706/4725/1347/4718/1329/27069/1337/4700/7384/4716/29796/128/7385/55967/1340/4713/6391/4715/9167/6834/7386/6390/4723/4714/1535/27089/2108/4707/1351/4697/4728/4708/1345/4695/10975/4696/11315/4705/1536	Bmem_int
GO:0019637	organophosphate metabolic process	192	0.432306	1.79873	2.25416e-09	1.49281e-07	1.33292e-07	1050	tags=57%, list=35%, signal=40%	706/7086/2597/4729/7351/824/4710/518/1622/2821/3939/5341/515/4694/7415/4726/64419/4701/10476/23433/506/4711/6576/5223/9551/2224/30833/4706/226/5144/509/522/4725/51251/4718/498/4700/4716/7167/8678/3692/55967/5901/4713/6391/4715/51079/25796/10632/6390/4723/4191/126328/4714/10327/9583/9588/10243/5230/6888/2987/539/2023/2773/29789/513/4707/4190/4831/4728/521/4708/132/54541/7114/4695/27163/4696/11315/51447/11165/4705/2222/9218/65990/57217/22978/514/517/4832/51181/9926/4967/516/84513/93974/5515/353/142/3945/5315/3030/3312/60481/5211/54539/6392/1739/8942/5728	Bmem_int
GO:1901137	carbohydrate derivative biosynthetic process	124	0.481598	1.94801	2.7977e-09	1.80759e-07	1.61398e-07	824	tags=58%, list=28%, signal=44%	7086/4729/51465/4710/1650/518/81618/515/4694/7415/4726/4701/10476/506/4711/6576/9551/6185/4706/9528/226/509/522/4725/4718/746/498/4700/1603/4716/7167/55967/10905/4713/6391/4715/51079/10632/6390/4723/126328/4714/10327/64083/6184/2987/539/2023/9445/513/4707/4831/3073/25825/55568/4728/55858/9375/521/4708/10318/132/7114/4695/4696/4705/65990/200185/514/517/4832/51181	Bmem_int
GO:0044281	small molecule metabolic process	251	0.404353	1.70416	8.84757e-09	5.58029e-07	4.98258e-07	1211	tags=60%, list=40%, signal=39%	706/7086/2597/29108/4729/7351/7416/5034/4710/518/1622/2821/3939/5341/515/4694/1666/7415/2109/4726/4701/10476/23433/27068/506/4711/6576/5223/9551/2224/27249/30833/4706/226/5144/509/522/4725/51251/4718/10434/498/4700/4716/7167/4282/3692/128/55967/5901/4713/27350/6391/4715/51079/25796/10632/6390/4723/4191/6342/2079/126328/4048/80017/4714/10327/9583/5230/6888/2987/539/2023/2773/2108/29789/513/4707/4190/4831/3073/3032/4728/55862/37/521/4708/468/4125/132/54541/7114/1891/4695/3930/27163/8816/4696/51582/11315/51447/11165/4705/2222/65990/22978/514/517/4832/51181/9926/4967/516/93974/5515/6647/353/55790/142/3945/9784/5315/1727/3030/3312/51635/60481/5211/54539/6392/1739/8942/27230/2744/1892/2746/5978/427/847/50/79717/8473/3420/51341/5771/4717/84266/2950/374291/10499	Bmem_int
GO:0006120	mitochondrial electron transport, NADH to ubiquinone	28	0.676752	2.32866	8.10369e-08	4.99225e-06	4.45753e-06	740	tags=86%, list=25%, signal=65%	4729/4710/4694/4726/4701/4711/29103/4706/4725/4718/4700/4716/4713/4715/4723/4714/4707/4697/4728/4708/4695/4696/11315/4705	Bmem_int
GO:0090407	organophosphate biosynthetic process	117	0.455669	1.83579	1.04343e-07	6.28191e-06	5.60905e-06	834	tags=55%, list=28%, signal=41%	7086/4729/824/4710/518/5341/515/4694/7415/4726/64419/4701/10476/506/4711/6576/9551/2224/4706/226/509/522/4725/4718/498/4700/4716/7167/8678/55967/4713/6391/4715/51079/10632/6390/4723/126328/4714/10327/10243/2987/539/2023/513/4707/4831/4728/521/4708/132/7114/4695/4696/51447/4705/9218/65990/57217/514/517/4832/51181/9926	Bmem_int
GO:0055085	transmembrane transport	205	0.396113	1.65154	3.28308e-07	1.93264e-05	1.72563e-05	926	tags=50%, list=31%, signal=37%	3688/302/10952/7351/7416/808/6890/11151/1349/6277/1192/7341/518/292/9377/9114/515/10476/23433/506/60/5250/1537/6576/140823/9551/6891/29103/3309/533/7531/5144/509/522/2783/1329/27069/498/23480/7384/6786/23471/29796/1340/529/9512/9167/6834/7386/10632/9296/147138/10971/4946/55013/2316/10972/2631/1535/54499/57181/7009/84329/539/133418/2280/513/11322/3329/2185/1351/4697/51629/55858/521/967/79026/79792/7114/10928/51582/10063/9474/1536/489/65990/514/5777/517/9990/805/10550/3708/516/7388/10245/5355/4208/5534/801/5532/150684/51719	Bmem_int
GO:0034220	monoatomic ion transmembrane transport	149	0.421473	1.7268	4.64032e-07	2.67222e-05	2.386e-05	926	tags=54%, list=31%, signal=40%	3688/302/7351/7416/808/11151/1349/6277/1192/7341/518/292/9377/9114/515/10476/506/5250/1537/9551/533/7531/5144/509/522/2783/1329/27069/498/7384/6786/29796/1340/529/9512/9167/6834/7386/10632/9296/147138/10971/55013/2316/2631/1535/54499/57181/7009/84329/539/2280/513/11322/2185/1351/4697/55858/521/967/79026/7114/10063/9474/1536/489/65990/514/5777/517/9990/805/3708/516/7388/5355/5534/801/5532/150684/51719	Bmem_int
GO:0098662	inorganic cation transmembrane transport	134	0.433349	1.76246	4.89575e-07	2.75933e-05	2.46377e-05	926	tags=55%, list=31%, signal=40%	3688/302/7351/7416/808/11151/1349/7341/518/292/9377/9114/515/10476/506/5250/1537/9551/533/7531/5144/509/522/2783/1329/27069/498/7384/6786/29796/1340/529/9512/9167/6834/7386/10632/9296/55013/2316/2631/1535/54499/57181/7009/84329/539/2280/513/2185/1351/4697/55858/521/967/79026/7114/10063/9474/489/65990/514/5777/517/9990/805/3708/516/7388/5534/801/5532/150684/51719	Bmem_int
GO:0098660	inorganic ion transmembrane transport	137	0.429382	1.74761	5.32145e-07	2.93678e-05	2.62222e-05	926	tags=55%, list=31%, signal=40%	3688/302/7351/7416/808/11151/1349/1192/7341/518/292/9377/9114/515/10476/506/5250/1537/9551/533/7531/5144/509/522/2783/1329/27069/498/7384/6786/29796/1340/529/9512/9167/6834/7386/10632/9296/55013/2316/2631/1535/54499/57181/7009/84329/539/2280/513/2185/1351/4697/55858/521/967/79026/7114/10063/9474/489/65990/514/5777/517/9990/805/3708/516/7388/5534/801/5532/150684/51719	Bmem_int
GO:0002440	production of molecular mediator of immune response	65	0.509451	1.96141	1.5175e-06	8.2038e-05	7.32508e-05	773	tags=48%, list=26%, signal=36%	28813/28796/28908/28912/29108/51465/51237/54/28816/2821/1378/54440/28940/28822/388325/3105/4282/8764/2213/7009/3134/9516/3329/4683/684/5585/80762/3133/9474/567/7528	Bmem_int
GO:0098655	monoatomic cation transmembrane transport	138	0.418787	1.70573	4.52792e-06	0.000239889	0.000214195	926	tags=54%, list=31%, signal=39%	3688/302/7351/7416/808/11151/1349/7341/518/292/9377/9114/515/10476/506/5250/1537/9551/533/7531/5144/509/522/2783/1329/27069/498/7384/6786/29796/1340/529/9512/9167/6834/7386/10632/9296/55013/2316/2631/1535/54499/57181/7009/84329/539/2280/513/2185/1351/4697/55858/521/967/79026/7114/10063/9474/489/65990/514/5777/517/9990/805/3708/516/7388/5534/801/5532/150684/51719	Bmem_int
GO:0007015	actin filament organization	122	0.424032	1.71208	4.87356e-06	0.000253139	0.000226025	1031	tags=57%, list=34%, signal=39%	71/6281/29108/54509/64005/9124/7184/11151/81873/10095/5341/832/10092/80774/1265/23433/9168/226/8407/3071/5216/1072/10093/5880/11344/9535/830/57580/9948/23406/7454/2316/10094/57175/9788/120/3936/79585/382/65108/10552/7273/10487/822/1785/2185/7114/10097/10109/10456/10006/118/7456/55845/7408/51466/375/4644/51019/6050/7170/253260/4082/10096/7171/3059/6711/3717/1739	Bmem_int
GO:0002252	immune effector process	155	0.398266	1.63379	6.53262e-06	0.000332787	0.000297142	816	tags=42%, list=27%, signal=32%	3502/3956/3514/3494/29108/64005/51465/3493/939/3538/51237/54/11151/2821/1378/3965/5052/54440/3689/6891/3109/8673/6688/388325/708/28442/3539/3071/5450/3105/5880/4282/3665/8764/2213/9948/79415/7454/10383/3107/7001/6813/7009/3936/3106/3134/9516/3329/4683/684/2185/5585/80762/3501/1512/3500/3133/26228/9474/567/81622/8773/958/6046/5777	Bmem_int
GO:0002443	leukocyte mediated immunity	99	0.439931	1.7543	9.23951e-06	0.000461801	0.000412337	927	tags=51%, list=31%, signal=36%	3502/3514/3494/64005/3493/939/3538/11151/1378/3965/5052/54440/3689/6891/8673/6688/388325/708/28442/3539/3071/3105/5880/3665/2213/9948/7454/10383/3107/6813/3106/3134/3329/4683/684/80762/3501/1512/3500/3133/26228/567/81622/8773/958/5777/203068/2208/5532/10892	Bmem_int
GO:0010257	NADH dehydrogenase complex assembly	29	0.60722	2.1017	1.42481e-05	0.000686239	0.000612735	740	tags=76%, list=25%, signal=58%	5018/4710/4694/25915/4711/4706/4725/4718/4700/4716/55967/4713/4715/51079/126328/4714/4707/4728/4708/4695/4696/4705	Bmem_int
GO:0032981	mitochondrial respiratory chain complex I assembly	29	0.60722	2.1017	1.42481e-05	0.000686239	0.000612735	740	tags=76%, list=25%, signal=58%	5018/4710/4694/25915/4711/4706/4725/4718/4700/4716/55967/4713/4715/51079/126328/4714/4707/4728/4708/4695/4696/4705	Bmem_int
GO:0006811	monoatomic ion transport	181	0.382317	1.58542	1.8291e-05	0.00086523	0.000772555	926	tags=49%, list=31%, signal=36%	706/3688/302/7351/7416/808/11151/1349/6277/1192/7341/518/292/9377/9114/515/10476/506/5250/1537/9551/533/7531/5144/509/522/2783/1329/27069/498/7384/6786/29796/1340/529/9512/9167/6834/7386/10632/23412/9296/147138/10971/55013/2316/2631/1535/54499/57181/7009/84329/539/2280/513/11322/1785/2185/1351/4697/55858/2771/80762/521/967/79026/468/7114/10800/10063/9474/567/1536/489/65990/514/5777/517/9990/805/3708/516/7388/5355/5534/801/5532/150684/51719	Bmem_int
GO:0033108	mitochondrial respiratory chain complex assembly	39	0.554426	2.005	2.03883e-05	0.00094752	0.000846031	1012	tags=79%, list=34%, signal=53%	5018/4710/4694/25915/4711/4706/4725/4718/4700/4716/55967/4713/4715/6834/51079/7386/126328/4714/647087/4707/4728/4708/4695/4696/10063/4705/51241/84987/54949/55744/54539	Bmem_int
GO:0006812	monoatomic cation transport	167	0.383248	1.58302	2.66684e-05	0.00121801	0.00108755	926	tags=49%, list=31%, signal=36%	706/3688/302/7351/7416/808/11151/1349/7341/518/292/9377/9114/515/10476/506/5250/1537/9551/533/7531/5144/509/522/2783/1329/27069/498/7384/6786/29796/1340/529/9512/9167/6834/7386/10632/23412/9296/55013/2316/2631/1535/54499/57181/7009/84329/539/2280/513/1785/2185/1351/4697/55858/2771/80762/521/967/79026/468/7114/10800/10063/9474/567/489/65990/514/5777/517/9990/805/3708/516/7388/5534/801/5532/150684/51719	Bmem_int
GO:0030029	actin filament-based process	174	0.380484	1.57526	3.50789e-05	0.00157498	0.00140629	1031	tags=51%, list=34%, signal=35%	71/3688/6281/29108/54509/64005/9124/7184/11151/81873/23224/10095/5341/832/10092/80774/23002/1265/23433/60/9168/25777/226/5144/8407/3071/5216/1072/10093/5880/11344/9535/830/57580/5901/9948/811/23406/752/7454/10015/4627/29780/2316/10094/57175/9788/120/3936/79585/4637/382/65108/10552/7273/10487/822/1785/684/2185/7114/10097/10109/10456/10006/118/7094/7456/55845/7408/51466/375/4644/221472/51019/6050/7170/253260/4082/10096/10142/7171/3059/6711/3717/6717/440193/1739	Bmem_int
GO:0002377	immunoglobulin production	42	0.526763	1.93222	5.49975e-05	0.00242814	0.00216806	673	tags=43%, list=22%, signal=34%	28813/28796/28908/28912/51237/28816/2821/1378/54440/28940/28822/2213/7009/3329/4683/5585/80762/3133	Bmem_int
GO:0030036	actin cytoskeleton organization	161	0.378339	1.55734	7.05043e-05	0.00306174	0.00273379	1008	tags=50%, list=34%, signal=35%	71/3688/6281/29108/54509/64005/9124/7184/11151/81873/10095/5341/832/10092/80774/23002/1265/23433/60/9168/226/8407/3071/5216/1072/10093/5880/11344/9535/830/57580/5901/9948/811/23406/752/7454/10015/4627/29780/2316/10094/57175/9788/120/3936/79585/382/65108/10552/7273/10487/822/1785/684/2185/7114/10097/10109/10456/10006/118/7094/7456/55845/7408/51466/375/4644/221472/51019/6050/7170/253260/4082/10096/7171/3059/6711/3717	Bmem_int
GO:0002449	lymphocyte mediated immunity	78	0.441531	1.73584	7.61445e-05	0.00325334	0.00290487	927	tags=51%, list=31%, signal=36%	3502/3514/3494/64005/3493/939/3538/11151/1378/3965/5052/54440/6891/708/28442/3539/3071/3105/3665/2213/7454/10383/3107/3106/3134/3329/4683/80762/3501/1512/3500/3133/567/81622/958/5777/203068/2208/5532/10892	Bmem_int
GO:0097435	supramolecular fiber organization	178	0.369655	1.5328	8.85531e-05	0.00372345	0.00332462	1031	tags=49%, list=34%, signal=34%	71/3688/6281/302/29108/54509/64005/9124/7184/11151/81873/10095/5341/832/7431/10092/80774/1265/23433/9168/226/8407/3071/5216/1072/10093/5880/11344/9535/830/57580/9948/23406/7454/8874/2316/10094/57175/9788/120/1155/3936/79585/382/2280/65108/10552/7273/10487/822/1785/2185/5925/7114/8766/10097/10109/10456/10006/11315/118/7456/567/55845/7408/51466/375/51199/4644/57606/51019/6050/7170/8636/4134/253260/4082/10096/10142/7171/3059/10844/3312/6711/3717/581/440193/1739	Bmem_int
GO:0010038	response to metal ion	74	0.444644	1.73627	9.20291e-05	0.00380914	0.00340114	980	tags=54%, list=33%, signal=37%	706/57699/7351/808/8895/7184/7341/2821/10235/682/1396/8904/6786/8678/811/4048/10243/84329/5499/311/3184/513/7273/2185/140609/468/3297/11315/118/9474/567/1536/805/4208/5515/801/142/10016/22872/25932	Bmem_int
GO:0043300	regulation of leukocyte degranulation	14	0.701416	2.08737	0.000121292	0.00494313	0.00441367	528	tags=64%, list=18%, signal=53%	3965/3689/8673/6688/3071/5880/2213/6813/3134	Bmem_int
GO:0044282	small molecule catabolic process	37	0.523395	1.88384	0.000142991	0.00573912	0.0051244	1071	tags=76%, list=36%, signal=49%	1666/2109/5223/7167/128/27350/6342/10327/9583/5230/2023/2108/3073/3032/55862/37/1891/11315/11165/51181/9784/5315/3030/5211/8942/2744/1892/2746	Bmem_int
GO:0065003	protein-containing complex assembly	438	0.313298	1.35122	0.000164377	0.00649904	0.00580292	1120	tags=48%, list=37%, signal=35%	51411/29108/51237/11151/5018/4710/7341/81873/5341/832/4694/10092/25915/27243/7415/4711/9168/3109/29103/3309/8673/6636/79090/4706/226/55969/4725/1347/4718/126003/51371/8543/3071/5216/3105/4700/10907/1452/10093/11344/4716/55052/8678/4282/830/57580/8894/3692/55967/6881/4713/1175/55832/811/4715/23406/7454/9167/6834/51079/7386/1211/10569/51100/10015/51639/147138/5928/126328/8874/58485/10972/4714/10480/6742/10094/9447/1535/92799/647087/120/1155/6923/6734/3936/8666/79585/8562/51065/8175/382/4478/513/4707/7273/3329/8669/822/22900/8668/5908/56984/1785/6892/2185/140609/6631/11047/4728/8661/192286/4708/79792/83443/8683/5925/837/3297/8775/7114/6635/4695/5518/25804/10109/10456/4696/10063/4676/11315/118/3308/257218/1173/7094/3112/4705/6902/2958/6950/7456/567/54107/55845/6629/8872/7408/8773/51466/958/6046/8665/11198/10910/5537/6047/5706/9685/8780/8667/51199/1460/57606/103/51241/9404/51019/84987/54949/79577/5515/27335/10658/8636/8664/4134/128866/10016/8662/10262/253260/57142/29082/55744/57819/7919/10142/10576/3059/10844/4809/3312/6711/3717/54539/581/1739/23195/6634/2744/7417/545/2060/3108/6637/6175/998/5610/695/10291/10959	Bmem_int
GO:0002474	antigen processing and presentation of peptide antigen via MHC class I	14	0.692592	2.06111	0.00017696	0.00689363	0.00615524	760	tags=86%, list=25%, signal=64%	10437/6890/6891/3105/811/3107/3106/3134/64167/6892/3133/567	Bmem_int
GO:0019885	antigen processing and presentation of endogenous peptide antigen via MHC class I	10	0.748575	2.03826	0.000180266	0.00692066	0.00617938	760	tags=100%, list=25%, signal=75%	6890/6891/3105/3107/3106/3134/64167/6892/3133/567	Bmem_int
GO:0002250	adaptive immune response	139	0.385386	1.56972	0.000196119	0.00742169	0.00662674	927	tags=42%, list=31%, signal=31%	28813/3502/28796/28908/28912/3514/3494/29108/64005/3493/939/3538/6890/28816/1378/55611/1445/54440/28940/6891/3109/28822/708/28442/3539/3071/3105/3665/8764/2213/7454/3107/27240/3106/3134/151888/3329/64167/4683/2185/5585/23495/80762/3501/1512/3500/3133/3112/567/81622/958/6046/5777/6494/974/4208/2208/5532/10892	Bmem_int
GO:0019362	pyridine nucleotide metabolic process	33	0.525902	1.85629	0.000316258	0.0114763	0.010247	1159	tags=79%, list=39%, signal=49%	7086/2597/7351/2821/3939/7415/5223/226/7167/3692/25796/4191/5230/6888/2023/4190/54541/51181/4967/5515/3945/5315/5211/8942/8473/51341	Bmem_int
GO:0046496	nicotinamide nucleotide metabolic process	33	0.525902	1.85629	0.000316258	0.0114763	0.010247	1159	tags=79%, list=39%, signal=49%	7086/2597/7351/2821/3939/7415/5223/226/7167/3692/25796/4191/5230/6888/2023/4190/54541/51181/4967/5515/3945/5315/5211/8942/8473/51341	Bmem_int
GO:0072524	pyridine-containing compound metabolic process	33	0.525902	1.85629	0.000316258	0.0114763	0.010247	1159	tags=79%, list=39%, signal=49%	7086/2597/7351/2821/3939/7415/5223/226/7167/3692/25796/4191/5230/6888/2023/4190/54541/51181/4967/5515/3945/5315/5211/8942/8473/51341	Bmem_int
GO:0019730	antimicrobial humoral response	17	0.646634	2.01989	0.000431294	0.0154392	0.0137855	673	tags=59%, list=22%, signal=46%	3502/28912/3494/2597/3493/140823/3105/3501/3500/3133	Bmem_int
GO:0019731	antibacterial humoral response	12	0.692513	1.9783	0.000514433	0.0181698	0.0162236	673	tags=67%, list=22%, signal=52%	3502/28912/3494/3493/3105/3501/3500/3133	Bmem_int
GO:0002483	antigen processing and presentation of endogenous peptide antigen	12	0.67736	1.93501	0.000850589	0.0281651	0.0251483	760	tags=83%, list=25%, signal=62%	6890/6891/3105/3107/3106/3134/64167/6892/3133/567	Bmem_int
GO:0006956	complement activation	10	0.70587	1.92198	0.000832981	0.0281651	0.0251483	656	tags=70%, list=22%, signal=55%	3502/3494/3493/1378/708/3501/3500	Bmem_int
GO:0006958	complement activation, classical pathway	10	0.70587	1.92198	0.000832981	0.0281651	0.0251483	656	tags=70%, list=22%, signal=55%	3502/3494/3493/1378/708/3501/3500	Bmem_int
GO:0001906	cell killing	45	0.471926	1.74221	0.000842242	0.0281651	0.0251483	911	tags=56%, list=30%, signal=39%	2597/11151/1378/3965/5052/140823/6891/6688/3071/3105/2213/10383/3107/6813/3106/3134/1512/3500/3133/26228/567/5777/203068/2208/5532	Bmem_int
GO:0051604	protein maturation	135	0.364924	1.48518	0.000847194	0.0281651	0.0251483	821	tags=45%, list=27%, signal=34%	81567/6281/302/81502/10130/7184/824/5034/5479/28972/23478/5552/22948/3309/9789/4706/9141/908/84191/114769/10694/5478/811/9512/80218/4627/821/8260/2316/7203/90701/5230/1155/3998/60559/2023/2280/23770/23071/4802/3329/25825/22900/6892/7266/1512/51398/837/3308/10574/55851/6902/6950/7456/567/3428/8872/2734/10988/9049/9403	Bmem_int
GO:0032543	mitochondrial translation	33	0.506674	1.78842	0.000895458	0.0292848	0.0261481	987	tags=70%, list=33%, signal=47%	64951/55278/51073/4701/64968/708/219402/54998/7284/65993/55052/122704/28973/11222/64949/78988/90480/64978/60488/64975/7818/64969/92170	Bmem_int
GO:0002700	regulation of production of molecular mediator of immune response	41	0.481879	1.76031	0.000937112	0.0302733	0.0270307	760	tags=51%, list=25%, signal=39%	29108/51465/51237/54/2821/1378/54440/388325/3105/4282/8764/2213/7009/3134/9516/684/5585/80762/3133/9474/567	Bmem_int
GO:0042742	defense response to bacterium	45	0.469141	1.73192	0.00098979	0.0315898	0.0282062	673	tags=38%, list=22%, signal=30%	3502/28912/3494/29108/3493/51316/54/140823/3105/8764/1535/10616/3501/79792/837/3500/3133	Bmem_int
GO:0045123	cellular extravasation	10	0.699867	1.90563	0.00104253	0.032877	0.0293555	463	tags=60%, list=15%, signal=51%	3688/4267/3695/6402/3676/64083	Bmem_int
GO:0002697	regulation of immune effector process	85	0.401414	1.5848	0.00105848	0.0329871	0.0294539	927	tags=48%, list=31%, signal=34%	29108/51465/51237/54/2821/1378/3965/54440/3689/6891/3109/8673/6688/388325/708/3071/3105/5880/4282/8764/2213/7454/3107/6813/7009/3106/3134/9516/3329/684/5585/80762/3133/26228/9474/567/6046/5777/2208/5532/10892	Bmem_int
GO:0016192	vesicle-mediated transport	354	0.311376	1.33228	0.00107689	0.0331706	0.0296176	1172	tags=48%, list=39%, signal=33%	71/3688/6281/51411/302/29108/54732/64005/6396/11031/11151/5034/50619/381/5341/26020/9114/11079/3965/27243/7415/11316/1265/1445/23433/23585/90416/60/25912/3689/11345/84958/8673/79090/3385/7251/5605/6688/23256/126003/10434/8904/3071/51150/5880/23499/3676/51614/8678/55658/10960/10066/22818/2213/529/8905/1175/27131/811/7454/3561/1211/10015/9296/4627/821/819/2316/58485/26225/10972/80148/738/64083/6813/1535/54809/83737/113402/3998/79585/311/378/3134/382/4478/11267/27102/51699/10487/29924/50999/5908/1785/6892/51160/2771/967/8775/55707/1315/4074/8766/26228/10928/9474/55004/6642/51143/1173/11276/23032/132299/8906/567/162/3257/4043/8773/375/10945/9218/5537/9094/9685/23345/4644/9910/2647/51019/5862/5534/2208/6647/5532/150684/128866/10016/4218/156/29082/9784/22872/80208/3312/6711/58533/375056/1314/5728/79036/2060/222068/5978/53916/51552/8411/9525/998/695/10959/374403/60682/7462/51652/56882/9815/88455/440400	Bmem_int
GO:0019883	antigen processing and presentation of endogenous antigen	14	0.641827	1.91004	0.001276	0.038852	0.0346906	760	tags=79%, list=25%, signal=59%	6890/6891/3105/3107/3106/3134/64167/6892/3133/9474/567	Bmem_int
GO:0045010	actin nucleation	22	0.563814	1.85465	0.00136529	0.040185	0.0358808	957	tags=73%, list=32%, signal=50%	11151/81873/10095/10092/10093/9535/10094/57175/10552/10097/10109/55845/375/51019/6050/10096	Bmem_int
GO:0008154	actin polymerization or depolymerization	61	0.428988	1.64363	0.00135707	0.040185	0.0358808	1031	tags=62%, list=34%, signal=42%	29108/11151/81873/5341/832/10092/9168/3071/5216/1072/10093/11344/830/57580/9948/23406/7454/10094/120/79585/382/822/2185/7114/10109/10456/10006/118/7456/55845/7408/51466/51019/253260/3059/6711/3717/1739	Bmem_int
GO:0050900	leukocyte migration	78	0.40417	1.58896	0.001353	0.040185	0.0358808	591	tags=36%, list=20%, signal=30%	3688/4267/3695/29108/64005/6402/11151/5479/3965/1265/3689/682/708/3071/5880/3676/4282/57580/8764/9948/5478/811/63940/4627/64083/1652/4478/2185	Bmem_int
GO:0016064	immunoglobulin mediated immune response	42	0.47248	1.7331	0.0014338	0.0408401	0.0364657	673	tags=43%, list=22%, signal=34%	3502/3514/3494/3493/939/3538/1378/708/28442/3539/3665/2213/3329/4683/80762/3501/3500/3133	Bmem_int
GO:0008064	regulation of actin polymerization or depolymerization	49	0.446934	1.66646	0.0014338	0.0408401	0.0364657	784	tags=55%, list=26%, signal=41%	29108/11151/81873/5341/832/10092/9168/3071/5216/11344/830/57580/9948/23406/7454/10094/120/382/822/2185/7114/10109/10456/118/55845/7408/51466	Bmem_int
GO:0030832	regulation of actin filament length	49	0.446934	1.66646	0.0014338	0.0408401	0.0364657	784	tags=55%, list=26%, signal=41%	29108/11151/81873/5341/832/10092/9168/3071/5216/11344/830/57580/9948/23406/7454/10094/120/382/822/2185/7114/10109/10456/118/55845/7408/51466	Bmem_int
GO:0019724	B cell mediated immunity	43	0.455993	1.67607	0.00146932	0.0414068	0.0369716	816	tags=47%, list=27%, signal=34%	3502/3514/3494/3493/939/3538/1378/708/28442/3539/3665/2213/3329/4683/80762/3501/3500/3133/958/5777	Bmem_int
GO:0010035	response to inorganic substance	109	0.378749	1.51891	0.00150027	0.0418338	0.0373529	980	tags=47%, list=33%, signal=33%	706/57699/7295/7351/808/8895/7184/824/7341/2821/5052/7415/10235/682/1396/8904/498/6786/8678/811/6415/4048/7001/10243/84329/5499/311/3184/513/7273/51507/2185/140609/8428/468/3297/11315/118/9474/567/1536/805/6494/4208/5515/801/6647/142/10016/22872/25932	Bmem_int
GO:0051651	maintenance of location in cell	61	0.425699	1.63102	0.00168941	0.046501	0.0415202	1120	tags=61%, list=37%, signal=39%	706/7295/808/7184/11151/11079/5552/9168/3309/25777/5144/27069/11344/811/2316/64083/1535/10956/2280/3073/2185/7114/11315/9474/10945/23568/5777/805/23345/3708/801/10142/6717/581/55187/309/10959	Bmem_int
GO:0051603	proteolysis involved in protein catabolic process	228	0.327068	1.37475	0.00170275	0.046501	0.0415202	1405	tags=61%, list=47%, signal=35%	10952/7334/5690/5686/81502/51465/7184/824/5687/5682/7341/5694/7332/7326/5696/5683/27243/7415/11345/9246/5685/3309/5719/5699/7251/5692/5713/5691/5721/1452/5714/55658/9978/5695/79139/23304/10905/5705/6907/811/5698/5704/10015/821/819/5684/23376/9921/55749/5689/84993/9616/5710/996/7329/7322/10956/83737/7328/6923/10616/11267/6921/2185/11047/9861/51160/5887/80762/1512/5688/26268/7324/25793/5708/11315/7323/23032/26001/23190/5702/6047/51035/5706/55905/8667/83590/93974/6613/51433/150684/90864/10892/128866/29082/5720/54926/149041/5700/1457/11337/5728/80232/54467/9525/1520/8473/51652/550/1522/28996/201595/57674/54778/51185/51028/9491/6599/9690/339745/3093/79718/51529/5527/55122/8451/6451/8452/10273/7314/10134/55768/153830/4738/51105/6201/83752/6500	Bmem_int
GO:0006119	oxidative phosphorylation	86	0.613433	3.00727	1e-10	8.71429e-09	8.04211e-09	990	tags=79%, list=25%, signal=61%	4709/4712/4720/506/4711/1537/4729/55967/4706/7384/4710/4726/4701/1349/9551/10476/6391/509/54949/4705/4728/498/9377/29103/9167/7386/7385/1329/4704/6390/4725/4694/1337/515/29796/4718/27069/11315/1345/4697/126328/7415/4716/6392/1340/4708/4695/522/4714/4724/4717/4715/539/10632/1347/374291/4713/521/1351/30968/513/514/2631/7381/51079/27089/4700/6389	Bsm
GO:0042776	proton motive force-driven mitochondrial ATP synthesis	52	0.656115	3.00493	1e-10	8.71429e-09	8.04211e-09	990	tags=87%, list=25%, signal=66%	4709/4712/4720/506/4711/4729/55967/4706/4710/4726/4701/9551/10476/6391/509/4705/4728/498/4704/6390/4725/4694/515/4718/126328/4716/6392/4708/4695/522/4714/4724/4717/4715/539/10632/374291/4713/521/30968/513/514/51079/4700/6389	Bsm
GO:0009060	aerobic respiration	110	0.584153	2.96648	1e-10	8.71429e-09	8.04211e-09	990	tags=74%, list=25%, signal=57%	4709/5162/4712/4720/506/4711/1537/4729/55967/4706/3418/7384/4710/4726/4701/1349/9551/10476/4190/6391/509/402/54949/4705/4728/498/5018/9377/29103/9167/7386/4191/8802/7385/1329/4704/6390/4967/4725/1431/4694/1337/515/29796/4718/27069/847/11315/1345/4697/126328/7415/4716/6392/1340/6834/4708/23530/4695/522/4714/50/4724/4717/4715/539/10632/1347/374291/4713/521/1351/30968/513/514/2631/7381/51079/27089/4700/6389	Bsm
GO:0015986	proton motive force-driven ATP synthesis	56	0.635891	2.94966	1e-10	8.71429e-09	8.04211e-09	1282	tags=93%, list=32%, signal=64%	4709/4712/518/4720/506/4711/4729/55967/4706/4710/4726/4701/9551/10476/6391/509/4705/4728/498/4704/6390/4725/4694/515/4718/126328/4716/6392/4708/4695/522/4714/4724/4717/4715/539/10632/374291/4713/521/30968/513/514/51079/4700/6389/516/517/4698/4723/4722/4707	Bsm
GO:0019646	aerobic electron transport chain	60	0.630241	2.94961	1e-10	8.71429e-09	8.04211e-09	1282	tags=92%, list=32%, signal=63%	4709/4712/4720/4711/1537/4729/4706/7384/4710/4726/4701/1349/6391/54949/4705/4728/9377/29103/9167/7386/7385/1329/4704/6390/4725/4694/1337/29796/4718/11315/1345/4697/4716/6392/1340/4708/4695/4714/4724/4717/4715/1347/374291/4713/1351/7381/27089/4700/6389/1350/10975/4698/4723/4722/4707	Bsm
GO:0042773	ATP synthesis coupled electron transport	64	0.61405	2.90732	1e-10	8.71429e-09	8.04211e-09	1282	tags=89%, list=32%, signal=61%	4709/4712/4720/4711/1537/4729/55967/4706/7384/4710/4726/4701/1349/6391/54949/4705/4728/9377/29103/9167/7386/7385/1329/4704/6390/4725/4694/1337/29796/4718/27069/11315/1345/4697/4716/6392/1340/4708/4695/4714/4724/4717/4715/1347/374291/4713/1351/7381/27089/4700/6389/1350/10975/4698/4723/4722/4707	Bsm
GO:0042775	mitochondrial ATP synthesis coupled electron transport	64	0.61405	2.90732	1e-10	8.71429e-09	8.04211e-09	1282	tags=89%, list=32%, signal=61%	4709/4712/4720/4711/1537/4729/55967/4706/7384/4710/4726/4701/1349/6391/54949/4705/4728/9377/29103/9167/7386/7385/1329/4704/6390/4725/4694/1337/29796/4718/27069/11315/1345/4697/4716/6392/1340/4708/4695/4714/4724/4717/4715/1347/374291/4713/1351/7381/27089/4700/6389/1350/10975/4698/4723/4722/4707	Bsm
GO:0006754	ATP biosynthetic process	65	0.611241	2.89988	1e-10	8.71429e-09	8.04211e-09	1282	tags=88%, list=32%, signal=60%	4709/4712/518/4720/506/4711/4729/55967/4706/4710/4726/4701/2023/9551/10476/6391/509/4705/4728/498/4704/6390/226/4725/4694/515/4718/126328/7415/4716/6392/4708/27109/4695/522/4714/4724/4717/4715/539/10632/7114/374291/4713/521/30968/513/514/51079/4700/6389/516/517/4698/4723/4722/4707	Bsm
GO:0045333	cellular respiration	122	0.562325	2.88327	1e-10	8.71429e-09	8.04211e-09	990	tags=70%, list=25%, signal=54%	4709/5162/4712/4720/506/4711/1537/4729/55967/4706/3418/7384/2108/4710/4726/4701/1349/9551/10476/4190/6391/509/402/54949/4705/4728/498/5018/2109/9377/29103/9167/7386/4191/8802/7385/1329/4704/6390/4967/4725/1431/4694/1337/515/8604/29796/4718/27069/847/5339/11315/1345/4697/126328/7415/4716/6392/1340/6834/4708/23530/4695/522/4714/50/4724/4717/4715/539/10632/1347/374291/4713/521/1351/30968/513/514/2631/7381/51079/27089/4700/6389	Bsm
GO:0022904	respiratory electron transport chain	72	0.599511	2.87877	1e-10	8.71429e-09	8.04211e-09	990	tags=76%, list=25%, signal=58%	4709/4712/4720/4711/1537/4729/55967/4706/7384/2108/4710/4726/4701/1349/6391/54949/4705/4728/2109/9377/29103/9167/7386/7385/1329/4704/6390/4725/4694/1337/8604/29796/4718/27069/5339/11315/1345/4697/4716/6392/1340/4708/4695/4714/4724/4717/4715/1347/374291/4713/1351/7381/27089/4700/6389	Bsm
GO:0009206	purine ribonucleoside triphosphate biosynthetic process	69	0.594959	2.8429	1e-10	8.71429e-09	8.04211e-09	990	tags=77%, list=25%, signal=59%	4709/4712/518/4720/506/4711/4729/55967/4706/4710/4726/4701/2023/9551/10476/6391/509/4705/4728/498/4704/6390/4831/226/3615/4725/4694/515/4718/126328/7415/4716/6392/4708/27109/4695/522/4714/4724/4717/4715/539/10632/7114/374291/4713/521/30968/513/514/51079/4700/6389	Bsm
GO:0009145	purine nucleoside triphosphate biosynthetic process	70	0.586474	2.80466	1e-10	8.71429e-09	8.04211e-09	990	tags=76%, list=25%, signal=58%	4709/4712/518/4720/506/4711/4729/55967/4706/4710/4726/4701/2023/9551/10476/6391/509/4705/4728/498/4704/6390/4831/226/3615/4725/4694/515/4718/126328/7415/4716/6392/4708/27109/4695/522/4714/4724/4717/4715/539/10632/7114/374291/4713/521/30968/513/514/51079/4700/6389	Bsm
GO:0009201	ribonucleoside triphosphate biosynthetic process	70	0.585858	2.80171	1e-10	8.71429e-09	8.04211e-09	990	tags=76%, list=25%, signal=58%	4709/4712/518/4720/506/4711/4729/55967/4706/4710/4726/4701/2023/9551/10476/6391/509/4705/4728/498/4704/6390/4831/226/3615/4725/4694/515/4718/126328/7415/4716/6392/4708/27109/4695/522/4714/4724/4717/4715/539/10632/7114/374291/4713/521/30968/513/514/51079/4700/6389	Bsm
GO:0022900	electron transport chain	83	0.568277	2.77374	1e-10	8.71429e-09	8.04211e-09	990	tags=72%, list=25%, signal=55%	4709/4712/4720/4711/1537/4729/55967/4706/7384/2108/4710/4726/4701/1349/6391/54949/4705/4728/2109/9377/29103/9167/7386/7385/128/1329/4704/6390/1535/4725/1536/4694/1337/8604/29796/4718/27069/5339/11315/1345/4697/4716/6392/1340/6834/4708/4695/4714/4724/4717/4715/1347/374291/4713/1351/4200/7381/27089/4700/6389	Bsm
GO:0009142	nucleoside triphosphate biosynthetic process	71	0.577553	2.76629	1e-10	8.71429e-09	8.04211e-09	990	tags=75%, list=25%, signal=57%	4709/4712/518/4720/506/4711/4729/55967/4706/4710/4726/4701/2023/9551/10476/6391/509/4705/4728/498/4704/6390/4831/226/3615/4725/4694/515/4718/126328/7415/4716/6392/4708/27109/4695/522/4714/4724/4717/4715/539/10632/7114/374291/4713/521/30968/513/514/51079/4700/6389	Bsm
GO:0009205	purine ribonucleoside triphosphate metabolic process	115	0.534506	2.72587	1e-10	8.71429e-09	8.04211e-09	990	tags=66%, list=25%, signal=51%	4709/2597/4712/518/4720/506/3704/4711/3939/2821/4729/55967/4706/7351/4710/4726/4701/5901/2023/9551/10476/6391/509/402/4705/7167/4728/498/4704/6390/706/4831/10059/4967/226/3615/4725/5223/4694/515/4718/5315/5230/126328/29789/51024/7415/4716/6392/5515/4708/27109/2773/4695/522/4714/4724/4717/3692/4715/539/10632/23433/7114/374291/4713/521/30968/513/514/8473/93974/10845/51079/4700/6389	Bsm
GO:0046034	ATP metabolic process	105	0.53602	2.70906	1e-10	8.71429e-09	8.04211e-09	990	tags=67%, list=25%, signal=51%	4709/2597/4712/518/4720/506/4711/3939/2821/4729/55967/4706/7351/4710/4726/4701/2023/9551/10476/6391/509/402/4705/7167/4728/498/4704/6390/706/10059/4967/226/4725/5223/4694/515/4718/5315/5230/126328/29789/51024/7415/4716/6392/5515/4708/27109/4695/522/4714/4724/4717/3692/4715/539/10632/7114/374291/4713/521/30968/513/514/8473/93974/10845/51079/4700/6389	Bsm
GO:0009144	purine nucleoside triphosphate metabolic process	117	0.525768	2.68563	1e-10	8.71429e-09	8.04211e-09	990	tags=65%, list=25%, signal=50%	4709/2597/4712/518/4720/506/3704/4711/3939/2821/4729/55967/4706/7351/4710/4726/4701/5901/2023/9551/10476/6391/509/402/4705/7167/4728/498/4704/6390/706/4831/10059/4967/226/3615/4725/5223/4694/515/4718/5315/5230/126328/29789/51024/7415/4716/6392/5515/4708/27109/2773/4695/522/4714/4724/4717/3692/4715/539/10632/23433/7114/374291/4713/521/30968/513/514/8473/93974/10845/51079/4700/6389	Bsm
GO:0015980	energy derivation by oxidation of organic compounds	138	0.515011	2.67383	1e-10	8.71429e-09	8.04211e-09	990	tags=64%, list=25%, signal=50%	4709/5162/4712/4720/506/4711/1537/4729/55967/4706/3418/7384/2108/4710/4726/4701/1349/9551/10476/4190/6391/509/402/54949/4705/4728/498/5018/2109/9377/29103/9167/7386/4191/8802/7385/1329/4704/6390/4967/4725/1431/4694/1337/515/8604/29796/4718/27069/847/5339/37/11315/1345/4697/126328/7415/4716/6392/1340/6834/4708/23530/4695/522/4714/50/4724/4717/5499/4715/539/10632/1347/374291/4713/521/1351/30968/513/514/2631/7381/83931/51079/27089/4700/6389	Bsm
GO:0009199	ribonucleoside triphosphate metabolic process	117	0.523223	2.67263	1e-10	8.71429e-09	8.04211e-09	990	tags=65%, list=25%, signal=50%	4709/2597/4712/518/4720/506/3704/4711/3939/2821/4729/55967/4706/7351/4710/4726/4701/5901/2023/9551/10476/6391/509/402/4705/7167/4728/498/4704/6390/706/4831/10059/4967/226/3615/4725/5223/4694/515/4718/5315/5230/126328/29789/51024/7415/4716/6392/5515/4708/27109/2773/4695/522/4714/4724/4717/3692/4715/539/10632/23433/7114/374291/4713/521/30968/513/514/8473/93974/10845/51079/4700/6389	Bsm
GO:0009141	nucleoside triphosphate metabolic process	121	0.514388	2.63493	1e-10	8.71429e-09	8.04211e-09	990	tags=64%, list=25%, signal=49%	4709/2597/4712/518/4720/506/3704/4711/3939/2821/4729/55967/4706/7351/4710/4726/4701/5901/2023/9551/10476/6391/509/402/4705/7167/4728/498/4704/6390/706/79077/4831/10059/4967/226/3615/4725/5223/4694/515/4718/5315/5230/126328/29789/51024/7415/4716/6392/5515/4708/27109/2773/4695/522/4714/4724/4717/3692/4715/539/10632/23433/7114/374291/4713/521/30968/513/514/8473/93974/10845/51079/4700/6389	Bsm
GO:0009152	purine ribonucleotide biosynthetic process	84	0.537451	2.62832	1e-10	8.71429e-09	8.04211e-09	990	tags=69%, list=25%, signal=53%	4709/5162/4712/518/4720/506/4711/4729/55967/4706/4710/4726/4701/2023/9551/10476/6391/509/4705/4728/498/9061/64834/4704/6390/4831/471/226/3615/4725/4694/515/4718/126328/7415/4716/6392/4708/27109/4695/522/4714/4724/4717/4715/539/10632/7114/374291/4713/521/6576/30968/513/514/51079/4700/6389	Bsm
GO:0006091	generation of precursor metabolites and energy	185	0.478536	2.55744	1e-10	8.71429e-09	8.04211e-09	990	tags=59%, list=25%, signal=46%	4709/2597/7086/5162/4712/4720/506/4711/3939/1537/2821/4729/55967/4706/3418/7351/7384/2108/4710/4726/4701/2023/1349/9551/10476/4190/6391/509/402/54949/4705/7167/4728/498/5018/25796/2109/9377/6888/29103/9167/7386/4191/8802/7385/128/1329/4704/6390/4967/1535/226/4725/1536/1431/5223/4694/1337/515/8604/29796/4718/27069/847/5315/5230/5339/37/11315/1345/4697/126328/7415/4716/6392/5515/1340/6834/4708/23530/4695/522/4714/50/4724/4717/3692/5499/4715/539/10632/1347/374291/4713/521/1351/30968/513/514/8473/2631/4200/7381/93974/83931/51079/27089/4700/6389	Bsm
GO:0009260	ribonucleotide biosynthetic process	87	0.520541	2.55241	1e-10	8.71429e-09	8.04211e-09	990	tags=67%, list=25%, signal=51%	4709/5162/4712/518/4720/506/4711/4729/55967/4706/4710/4726/4701/2023/9551/10476/6391/509/4705/4728/498/9061/64834/4704/6390/4831/471/226/3615/4725/4694/515/4718/126328/7415/4716/6392/4708/27109/4695/522/4714/4724/4717/4715/539/10632/7114/374291/4713/521/6576/30968/513/514/51079/4700/6389	Bsm
GO:0046390	ribose phosphate biosynthetic process	89	0.509432	2.50477	1e-10	8.71429e-09	8.04211e-09	990	tags=65%, list=25%, signal=50%	4709/5162/4712/518/4720/506/4711/4729/55967/4706/4710/4726/4701/2023/9551/10476/6391/509/4705/4728/498/9061/64834/4704/6390/4831/471/226/3615/4725/4694/515/4718/126328/7415/4716/6392/4708/27109/4695/522/4714/4724/4717/4715/539/10632/7114/374291/4713/521/6576/30968/513/514/51079/4700/6389	Bsm
GO:0006164	purine nucleotide biosynthetic process	93	0.496327	2.45881	1e-10	8.71429e-09	8.04211e-09	1006	tags=63%, list=25%, signal=48%	4709/5162/4712/518/4720/506/4711/4729/55967/4706/4710/4726/4701/2023/9551/10476/6391/509/4705/4728/498/9061/64834/4704/6390/4831/471/226/3615/4725/4694/515/4718/126328/7415/4716/6392/4708/27109/4695/522/4714/4724/4717/4715/539/10632/7114/374291/4713/521/6576/30968/513/514/51079/4700/6389/10135	Bsm
GO:0072522	purine-containing compound biosynthetic process	95	0.487257	2.42035	1e-10	8.71429e-09	8.04211e-09	1006	tags=62%, list=25%, signal=47%	4709/5162/4712/518/4720/506/4711/4729/55967/4706/4710/4726/4701/2023/9551/10476/6391/509/4705/4728/498/9061/64834/4704/6390/4831/471/226/3615/4725/4694/515/4718/126328/7415/4716/6392/4708/27109/4695/522/4714/4724/4717/4715/539/10632/7114/374291/4713/521/6576/30968/513/514/51079/4700/6389/10135	Bsm
GO:0009150	purine ribonucleotide metabolic process	149	0.457604	2.39803	1e-10	8.71429e-09	8.04211e-09	990	tags=56%, list=25%, signal=44%	4709/2597/5162/4712/518/4720/506/3704/4711/3939/2821/4729/55967/4706/7351/4710/4726/4701/5901/2023/9551/10476/6391/509/402/4705/7167/4728/498/9061/8802/64834/4704/6390/706/4831/471/10059/4967/226/3615/4725/5223/4694/515/30833/4718/5315/5230/126328/29789/51024/7415/4716/6392/5515/4708/27109/2773/4695/522/4714/4724/4717/3692/4715/539/10632/23433/7114/374291/4713/521/6576/30968/513/514/8473/93974/10845/51079/11165/4700/6389	Bsm
GO:0006163	purine nucleotide metabolic process	169	0.449725	2.38718	1e-10	8.71429e-09	8.04211e-09	1006	tags=56%, list=25%, signal=43%	4709/2597/7086/5162/4712/518/4720/506/3704/4711/3939/2821/4729/55967/4706/3418/7351/4710/4726/4701/5901/2023/9551/10476/4190/6391/509/402/4705/7167/4728/498/9061/25796/6888/4191/8802/64834/4704/6390/706/4831/471/10059/4967/226/3615/4725/5223/4694/515/30833/4718/5315/5230/126328/29789/51024/7415/4716/6392/5515/10591/4708/27109/23530/2773/4695/522/4714/4724/4717/3692/4715/539/10632/23433/7114/374291/4713/521/6576/30968/513/514/8473/4200/93974/10845/51079/11165/4700/6389/10135	Bsm
GO:0072521	purine-containing compound metabolic process	171	0.443866	2.35725	1e-10	8.71429e-09	8.04211e-09	1006	tags=55%, list=25%, signal=43%	4709/2597/7086/5162/4712/518/4720/506/3704/4711/3939/2821/4729/55967/4706/3418/7351/4710/4726/4701/5901/2023/9551/10476/4190/6391/509/402/4705/7167/4728/498/9061/25796/6888/4191/8802/64834/4704/6390/706/4831/471/10059/4967/226/3615/4725/5223/4694/515/30833/4718/5315/5230/126328/29789/51024/7415/4716/6392/5515/10591/4708/27109/23530/2773/4695/522/4714/4724/4717/3692/4715/539/10632/23433/7114/374291/4713/521/6576/30968/513/514/8473/4200/93974/10845/51079/11165/4700/6389/10135	Bsm
GO:0009117	nucleotide metabolic process	180	0.439837	2.34705	1e-10	8.71429e-09	8.04211e-09	1006	tags=54%, list=25%, signal=43%	4709/2597/7086/5162/4712/518/4720/506/3704/4711/3939/2821/4729/55967/4706/3418/7351/4710/4726/4701/5901/2023/9551/10476/4190/6391/509/402/4705/7167/4728/498/9061/25796/6888/4191/8802/64834/4704/6390/706/79077/4831/471/10059/4967/226/3615/4725/5223/4694/515/30833/4718/5315/5230/11315/1890/126328/29789/51024/7415/4716/6392/51251/5515/10591/4708/27109/23530/2773/4695/522/4714/4724/4717/3692/4715/539/10632/23433/7114/374291/4713/521/6576/30968/513/514/8473/4200/93974/10845/51079/11165/4700/6389/10135	Bsm
GO:0055086	nucleobase-containing small molecule metabolic process	193	0.436079	2.34227	1e-10	8.71429e-09	8.04211e-09	1006	tags=54%, list=25%, signal=42%	2745/4709/2597/7086/5162/4712/518/4720/506/3704/4711/3939/2821/4729/55967/4706/3418/7351/2079/4710/4726/4701/5901/2023/60489/9551/10476/4190/6391/509/402/4705/7167/4728/498/9061/25796/6888/4191/8802/64834/4704/6390/706/79077/4831/471/10059/4967/226/3615/4725/55790/5223/4694/515/30833/4718/5315/5230/11315/1890/126328/29789/51024/7415/4716/6392/51251/5515/10591/2762/4708/27109/23530/2773/4695/522/4714/4724/4717/3692/4715/539/10632/23433/7114/374291/4713/521/6576/30968/513/514/8473/4200/93974/10845/51079/27350/11165/4700/6389/10135	Bsm
GO:0019693	ribose phosphate metabolic process	157	0.443949	2.33698	1e-10	8.71429e-09	8.04211e-09	990	tags=55%, list=25%, signal=43%	4709/2597/7086/5162/4712/518/4720/506/3704/4711/3939/2821/4729/55967/4706/7351/4710/4726/4701/5901/2023/9551/10476/6391/509/402/4705/7167/4728/498/9061/6888/8802/64834/4704/6390/706/4831/471/10059/4967/226/3615/4725/5223/4694/515/30833/4718/5315/5230/126328/29789/51024/7415/4716/6392/5515/4708/27109/2773/4695/522/4714/4724/4717/3692/4715/539/10632/23433/7114/374291/4713/521/6576/30968/513/514/8473/93974/10845/51079/11165/4700/6389	Bsm
GO:0009259	ribonucleotide metabolic process	153	0.443796	2.33142	1e-10	8.71429e-09	8.04211e-09	990	tags=55%, list=25%, signal=43%	4709/2597/5162/4712/518/4720/506/3704/4711/3939/2821/4729/55967/4706/7351/4710/4726/4701/5901/2023/9551/10476/6391/509/402/4705/7167/4728/498/9061/8802/64834/4704/6390/706/4831/471/10059/4967/226/3615/4725/5223/4694/515/30833/4718/5315/5230/126328/29789/51024/7415/4716/6392/5515/4708/27109/2773/4695/522/4714/4724/4717/3692/4715/539/10632/23433/7114/374291/4713/521/6576/30968/513/514/8473/93974/10845/51079/11165/4700/6389	Bsm
GO:0006753	nucleoside phosphate metabolic process	181	0.43638	2.32934	1e-10	8.71429e-09	8.04211e-09	1006	tags=54%, list=25%, signal=42%	4709/2597/7086/5162/4712/518/4720/506/3704/4711/3939/2821/4729/55967/4706/3418/7351/4710/4726/4701/5901/2023/9551/10476/4190/6391/509/402/4705/7167/4728/498/9061/25796/6888/4191/8802/64834/4704/6390/706/79077/4831/471/10059/4967/226/3615/4725/5223/4694/515/30833/4718/5315/5230/11315/1890/126328/29789/51024/7415/4716/6392/51251/5515/10591/4708/27109/23530/2773/4695/522/4714/4724/4717/3692/4715/539/10632/23433/7114/374291/4713/521/6576/30968/513/514/8473/4200/93974/10845/51079/11165/4700/6389/10135	Bsm
GO:0032543	mitochondrial translation	56	0.556584	2.58179	1.37274e-10	1.16301e-08	1.0733e-08	1125	tags=75%, list=28%, signal=54%	55278/10573/708/64928/23107/64968/4701/79828/78988/64981/64975/54948/51023/28977/6183/55052/51021/64432/60488/51258/122704/10240/7818/55173/7284/29093/9553/51073/64960/64949/54998/65005/55037/84545/92170/65993/11222/64969/90480/10884/64951/28973	Bsm
GO:0006120	mitochondrial electron transport, NADH to ubiquinone	34	0.656558	2.79956	1.43684e-10	1.18442e-08	1.09306e-08	784	tags=79%, list=20%, signal=64%	4709/4712/4720/4711/4729/4706/4710/4726/4701/4705/4728/29103/4704/4725/4694/4718/11315/4697/4716/4708/4695/4714/4724/4717/4715/374291/4713	Bsm
GO:0009165	nucleotide biosynthetic process	97	0.476223	2.37379	2.3038e-10	1.78667e-08	1.64886e-08	1006	tags=61%, list=25%, signal=46%	4709/5162/4712/518/4720/506/4711/4729/55967/4706/4710/4726/4701/2023/9551/10476/6391/509/4705/4728/498/9061/64834/4704/6390/4831/471/226/3615/4725/4694/515/4718/126328/7415/4716/6392/4708/27109/4695/522/4714/4724/4717/4715/539/10632/7114/374291/4713/521/6576/30968/513/514/51079/4700/6389/10135	Bsm
GO:1901293	nucleoside phosphate biosynthetic process	97	0.476223	2.37379	2.3038e-10	1.78667e-08	1.64886e-08	1006	tags=61%, list=25%, signal=46%	4709/5162/4712/518/4720/506/4711/4729/55967/4706/4710/4726/4701/2023/9551/10476/6391/509/4705/4728/498/9061/64834/4704/6390/4831/471/226/3615/4725/4694/515/4718/126328/7415/4716/6392/4708/27109/4695/522/4714/4724/4717/4715/539/10632/7114/374291/4713/521/6576/30968/513/514/51079/4700/6389/10135	Bsm
GO:1901135	carbohydrate derivative metabolic process	266	0.358069	1.9711	2.34318e-10	1.78667e-08	1.64886e-08	990	tags=44%, list=25%, signal=36%	4709/2597/7086/5162/4712/518/4720/506/3704/5580/4711/3939/2821/4729/55967/4706/7351/2079/4710/4726/4701/5901/4125/58505/2023/60489/51465/9551/10476/6391/509/402/4705/7167/4728/498/9061/25796/6888/8802/64083/81876/64834/4704/6390/706/79077/4831/471/10059/4967/23071/226/3615/4725/55790/695/5223/4694/515/30833/4718/51006/5315/1650/5230/11315/1890/6185/126328/29789/51024/9528/7415/4716/6392/51251/5515/10591/2762/4708/9445/23193/27109/2773/5589/4695/522/4714/4724/4717/3692/4715/539/10632/23433/7114/374291/7903/4713/3718/2595/521/26574/6576/30968/1213/513/514/8473/54790/93974/10845/51079/27350/11165/4700/6389	Bsm
GO:0033108	mitochondrial respiratory chain complex assembly	51	0.571394	2.61035	4.59249e-10	3.41636e-08	3.15284e-08	1363	tags=84%, list=34%, signal=56%	4709/4712/4720/4711/55967/4706/4710/54949/4705/4728/5018/7386/4704/4725/4694/4718/137682/126328/4716/51241/6834/4708/4695/4714/4724/4717/4715/374291/4713/284184/84987/25915/51079/4700/90871/100131801/7019/4698/55744/4722/4707/647087/79145	Bsm
GO:0140053	mitochondrial gene expression	62	0.530735	2.50493	1.14201e-09	8.29317e-08	7.65348e-08	1396	tags=79%, list=35%, signal=52%	55278/10573/708/64928/23107/64968/4701/79828/78988/3028/64981/64975/54948/51023/28977/6183/55052/51021/64432/60488/51258/122704/10240/7818/55173/7284/29093/9553/51073/64960/64949/54998/65005/55037/84545/92170/65993/11222/64969/90480/10884/64951/28973/7019/5562/64978/51081/219927/116541	Bsm
GO:0010257	NADH dehydrogenase complex assembly	37	0.627413	2.71785	1.33647e-09	9.26416e-08	8.54957e-08	1282	tags=92%, list=32%, signal=63%	4709/4712/4720/4711/55967/4706/4710/4705/4728/5018/4704/4725/4694/4718/137682/126328/4716/4708/4695/4714/4724/4717/4715/374291/4713/284184/25915/51079/4700/90871/4698/55744/4722/4707	Bsm
GO:0032981	mitochondrial respiratory chain complex I assembly	37	0.627413	2.71785	1.33647e-09	9.26416e-08	8.54957e-08	1282	tags=92%, list=32%, signal=63%	4709/4712/4720/4711/55967/4706/4710/4705/4728/5018/4704/4725/4694/4718/137682/126328/4716/4708/4695/4714/4724/4717/4715/374291/4713/284184/25915/51079/4700/90871/4698/55744/4722/4707	Bsm
GO:0044281	small molecule metabolic process	358	0.327883	1.83699	1.8385e-09	1.2461e-07	1.14998e-07	1626	tags=57%, list=41%, signal=37%	2745/4709/2597/7416/7086/5162/4712/518/4720/506/3704/4711/3939/2821/4729/55967/4706/3418/7351/241/2079/2108/4710/4726/10434/4701/5901/4125/2023/60489/5341/9551/27249/1622/10476/56954/4190/6391/509/402/2224/4705/7167/4728/498/9061/51447/29108/3028/25796/2109/6888/27010/1666/4191/8802/128/64834/4704/4282/29920/6390/706/79077/3069/4831/471/80017/3032/10059/4967/226/3615/4725/55790/1431/5223/4694/515/30833/8604/4718/9261/847/5315/5230/2648/37/11315/1632/1890/126328/29789/55862/51024/7415/4716/6392/51251/6647/5515/10591/2762/4708/11313/27163/27109/23530/2773/9926/4695/22928/522/4714/50/4724/6342/4717/3692/4048/4715/539/10632/23433/7114/374291/4713/521/27068/2746/6576/30968/513/514/8473/4200/51547/93974/10845/51079/27350/9784/11165/4700/6389/10135/283450/22978/3420/353/6513/516/8445/3073/517/51582/9380/5771/3945/4698/5019/2744/4723/5562/160760/34/79621/4722/4707/6916/83752/11163/9583/94081/204/116150/51635/3312/2931/240/51341/84188/142/7360/1727/25874/3030/953/2272/9446/25953/4124/1635/6611/1891/2987/7874/65990/4696/26275/8801/10955/468/221937	Bsm
GO:0019637	organophosphate metabolic process	258	0.352877	1.93588	2.38205e-09	1.5794e-07	1.45757e-07	1009	tags=44%, list=26%, signal=35%	4709/2597/7086/5162/4712/518/4720/506/3704/5580/4711/3939/2821/4729/55967/4706/3418/7351/5920/4710/4726/4701/5901/2023/5341/9588/9551/1622/10476/4190/6391/509/402/2224/4705/7167/4728/498/9061/51447/25796/6888/27010/55326/4191/8802/64834/4704/6390/706/79077/4831/471/10059/10243/4967/226/3615/4725/5223/4694/515/30833/4718/64419/5315/5230/11315/1890/126328/29789/51024/7415/4716/6392/51251/5515/10591/4708/27163/27109/23530/2773/9926/5728/4695/522/4714/4724/4717/3692/4715/539/10632/23433/7114/374291/4713/521/6576/30968/513/514/8473/4200/93974/57048/10845/51079/11165/4700/6389/10135/80821	Bsm
GO:1902600	proton transmembrane transport	62	0.509932	2.40674	1.52475e-08	9.89467e-07	9.13144e-07	1133	tags=69%, list=29%, signal=50%	5250/292/518/506/1537/7351/7384/81/1349/9551/9114/10476/509/498/9377/9167/7386/1329/533/515/8604/29796/27069/4697/1340/6834/27109/23530/522/539/10632/7114/374291/521/10159/1351/513/514/9296/84329/529/516/517	Bsm
GO:1901137	carbohydrate derivative biosynthetic process	171	0.365136	1.93913	1.65455e-07	1.05133e-05	9.70233e-06	878	tags=43%, list=22%, signal=35%	4709/7086/5162/4712/518/4720/506/4711/4729/55967/4706/4710/4726/4701/58505/2023/51465/9551/10476/6391/509/4705/7167/4728/498/9061/64083/64834/4704/6390/4831/471/226/3615/4725/55790/4694/515/4718/51006/1650/6185/126328/9528/7415/4716/6392/10591/2762/4708/9445/27109/4695/522/4714/4724/4717/4715/539/10632/7114/374291/7903/4713/3718/521/26574/6576/30968/1213/513/514/8473/54790	Bsm
GO:0090407	organophosphate biosynthetic process	155	0.358429	1.88651	1.29201e-06	8.04209e-05	7.42176e-05	1006	tags=46%, list=25%, signal=36%	4709/7086/5162/4712/518/4720/506/4711/4729/55967/4706/4710/4726/4701/2023/5341/9551/10476/6391/509/2224/4705/7167/4728/498/9061/51447/27010/55326/64834/4704/6390/4831/471/10243/226/3615/4725/4694/515/4718/64419/126328/7415/4716/6392/4708/27109/9926/5728/4695/522/4714/4724/4717/4715/539/10632/7114/374291/4713/521/6576/30968/513/514/57048/51079/4700/6389/10135	Bsm
GO:0007005	mitochondrion organization	186	0.332484	1.7778	5.77222e-06	0.000352105	0.000324946	1009	tags=44%, list=26%, signal=34%	4709/7416/8655/4712/292/4720/4711/55967/4706/10133/7351/10989/4710/9141/6773/54949/4705/4728/5018/6742/29108/3028/9167/7386/4082/64083/4704/11345/706/3329/10059/81892/4725/192286/55969/4694/4718/27069/5339/2648/137682/293/11315/64422/1890/126328/51024/440574/4716/51241/6834/26100/4708/10928/4695/125988/4714/4724/4717/4715/1347/7417/374291/4713/284184/30968/140823/84987/513/8473/2631/3308/25793/51547/25915/93974/57048/10939/51079/4700/90871/80821	Bsm
GO:0070527	platelet aggregation	24	0.563632	2.21488	3.67686e-05	0.00219891	0.00202929	1021	tags=71%, list=26%, signal=53%	71/5580/7414/3611/5341/10627/60/5478/5777/1192/83706/7094/9158/4627/3717/6814/2778	Bsm
GO:0098609	cell-cell adhesion	211	0.302567	1.63726	4.57427e-05	0.00268299	0.00247603	1126	tags=39%, list=28%, signal=30%	970/939/3384/6402/6282/3965/71/3987/302/3695/5580/91663/7414/1378/4267/3611/101/5341/3956/11151/3688/1445/9124/3385/133418/29108/6688/3683/6597/10627/64083/60/5781/5880/54440/3329/8764/3109/3071/7409/8763/942/7001/64115/5478/864/55591/83737/5777/3676/1192/83706/10725/3654/10890/5499/7094/283234/9158/3561/3112/3105/9780/3718/6605/4627/55824/2319/5607/2241/3717/1310/10125/865/3689/6814/2778/10892/3108/567/10859/4179/64926	Bsm
GO:0055085	transmembrane transport	269	0.28726	1.58302	7.61445e-05	0.0043819	0.0040439	1507	tags=49%, list=38%, signal=33%	7416/5250/302/292/7419/518/506/1537/7351/7384/10952/81/1349/9551/9114/10476/11151/3688/7341/509/498/133418/9377/29103/9167/7386/7871/64747/2783/1329/60/5781/533/150684/3329/1535/823/6891/1536/7402/9409/7531/515/54407/8604/29796/51006/27069/10245/808/293/56479/4697/5777/6729/4946/1340/6834/6890/1192/27109/23530/23480/805/10928/522/2280/9990/9512/539/10632/23433/7417/7114/374291/6786/9780/521/7533/10159/6576/10550/1351/140823/513/514/1520/2631/10939/11068/25932/9296/6814/2185/489/84329/529/581/6513/53916/11060/516/6520/517/51582/51629/81614/51185/5295/6277/83752/29979/6717/94081/91404/3708/26060/23315/54020/11322/57181/2931/10971/147138/23471/285195/25874/29098/1327/79026/23200/9847/9446	Bsm
GO:0019362	pyridine nucleotide metabolic process	48	0.438523	1.9805	8.9537e-05	0.00487657	0.00450041	898	tags=50%, list=23%, signal=39%	2597/7086/3939/2821/3418/7351/2023/4190/402/7167/25796/6888/4191/4967/226/5223/5315/5230/7415/5515/23530/3692/8473/4200	Bsm
GO:0046496	nicotinamide nucleotide metabolic process	48	0.438523	1.9805	8.9537e-05	0.00487657	0.00450041	898	tags=50%, list=23%, signal=39%	2597/7086/3939/2821/3418/7351/2023/4190/402/7167/25796/6888/4191/4967/226/5223/5315/5230/7415/5515/23530/3692/8473/4200	Bsm
GO:0072524	pyridine-containing compound metabolic process	48	0.438523	1.9805	8.9537e-05	0.00487657	0.00450041	898	tags=50%, list=23%, signal=39%	2597/7086/3939/2821/3418/7351/2023/4190/402/7167/25796/6888/4191/4967/226/5223/5315/5230/7415/5515/23530/3692/8473/4200	Bsm
GO:0048562	embryonic organ morphogenesis	32	-0.358256	-2.69212	9.9399e-05	0.00531872	0.00490846	2294	tags=97%, list=58%, signal=41%	65979/84678/25836/4087/10959/4088/5594/1499/29072/1739/8575/5663/4208/80184/6670/6935/55636/6169/55081/5079/221908/3091/125488/10427/51057/50515/28996/4853/3784/648/7048	Bsm
GO:0006099	tricarboxylic acid cycle	20	0.566797	2.09209	0.0001046	0.00550052	0.00507624	696	tags=65%, list=18%, signal=54%	5162/3418/4190/6391/54949/4191/8802/6390/4967/1431/6392/23530/50	Bsm
GO:0042743	hydrogen peroxide metabolic process	14	0.63995	2.17224	0.000134912	0.00697429	0.00643632	650	tags=71%, list=16%, signal=60%	7295/5052/5880/1535/1536/7001/847/11315/6647/23530	Bsm
GO:0034109	homotypic cell-cell adhesion	28	0.51258	2.09947	0.000162444	0.00825757	0.00762062	1021	tags=64%, list=26%, signal=48%	71/5580/7414/4267/3611/5341/10627/60/5478/5777/1192/83706/7094/9158/4627/3717/6814/2778	Bsm
GO:0042246	tissue regeneration	11	-0.600355	-2.44405	0.000165612	0.00828061	0.00764188	1587	tags=100%, list=40%, signal=60%	79647/1027/3475/975/136319/861/9215/3836/5530/84525	Bsm
GO:0034220	monoatomic ion transmembrane transport	187	0.300357	1.60808	0.000209722	0.010317	0.00952117	1484	tags=51%, list=38%, signal=33%	7416/5250/302/292/7419/518/506/1537/7351/7384/81/1349/9551/9114/10476/11151/3688/7341/509/498/9377/9167/7386/7871/2783/1329/533/150684/1535/1536/7402/7531/515/8604/29796/27069/808/56479/4697/5777/1340/6834/1192/27109/23530/805/522/2280/9990/9512/539/10632/7417/7114/374291/6786/9780/521/7533/10159/1351/513/514/1520/2631/10939/25932/9296/2185/489/84329/529/581/11060/516/6520/517/81614/51185/6277/29979/6717/94081/91404/3708/23315/11322/57181/10971/147138/285195/29098/1327/79026/23200	Bsm
GO:0007015	actin filament organization	148	0.316171	1.65403	0.00022786	0.0110313	0.0101804	1756	tags=61%, list=44%, signal=35%	71/10788/5580/91663/65108/54509/81873/5341/832/10095/11151/64005/9124/80774/29108/10092/8407/4082/79585/5880/5216/10006/1072/226/7273/3071/1265/10602/7454/5339/7456/6281/10094/10093/3936/11344/55845/10487/9168/8477/1901/382/120/9475/23433/7114/830/57175/9948/2241/3717/4642/64780/1730/10097/9181/2185/23406/51019/6711/84687/9535/10109/5295/7170/29766/10552/7171/51466/9270/2314/9788/998/829/391/118/822/5962/23370/5074/10456/57580/8440/23607/253260/253725/6709/3059/387680/7408/10096	Bsm
GO:0051224	negative regulation of protein transport	32	0.483655	2.03147	0.000246633	0.0117536	0.010847	815	tags=50%, list=21%, signal=40%	7295/7351/10434/51465/56943/1445/7341/5781/415116/11315/10956/5715/27248/51009/8724/80223	Bsm
GO:0008154	actin polymerization or depolymerization	72	0.382135	1.83496	0.000257726	0.0120933	0.0111605	1754	tags=71%, list=44%, signal=40%	5580/91663/81873/5341/832/11151/29108/10092/79585/5216/10006/1072/3071/10602/7454/7456/10094/10093/11344/55845/9168/382/120/7114/830/9948/2241/3717/64780/1730/2185/23406/51019/6711/84687/10109/29766/51466/2314/829/118/822/5962/10456/57580/8440/253260/253725/6709/3059/7408	Bsm
GO:0098660	inorganic ion transmembrane transport	171	0.302063	1.60417	0.000293923	0.0135828	0.0125351	1133	tags=42%, list=29%, signal=31%	7416/5250/302/292/518/506/1537/7351/7384/81/1349/9551/9114/10476/11151/3688/7341/509/498/9377/9167/7386/7871/2783/1329/533/150684/1535/7402/7531/515/8604/29796/27069/808/56479/4697/5777/1340/6834/1192/27109/23530/805/522/2280/9990/9512/539/10632/7114/374291/6786/521/7533/10159/1351/513/514/2631/10939/25932/9296/2185/489/84329/529/581/11060/516/6520/517	Bsm
GO:0006123	mitochondrial electron transport, cytochrome c to oxygen	13	0.62884	2.07118	0.00043455	0.0197817	0.0182559	1475	tags=100%, list=37%, signal=63%	1349/9377/9167/1329/1337/1345/4697/1340/1347/1351/1350/54205/1327	Bsm
GO:0008064	regulation of actin polymerization or depolymerization	58	0.388826	1.81785	0.000492958	0.0217902	0.0201094	1754	tags=71%, list=44%, signal=40%	5580/91663/81873/5341/832/11151/29108/10092/5216/3071/10602/7454/10094/11344/55845/9168/382/120/7114/830/9948/2241/2185/23406/6711/10109/29766/51466/2314/829/118/822/5962/10456/57580/8440/253260/253725/6709/3059/7408	Bsm
GO:0030832	regulation of actin filament length	58	0.388826	1.81785	0.000492958	0.0217902	0.0201094	1754	tags=71%, list=44%, signal=40%	5580/91663/81873/5341/832/11151/29108/10092/5216/3071/10602/7454/10094/11344/55845/9168/382/120/7114/830/9948/2241/2185/23406/6711/10109/29766/51466/2314/829/118/822/5962/10456/57580/8440/253260/253725/6709/3059/7408	Bsm
GO:0006734	NADH metabolic process	11	0.668916	2.10096	0.000540876	0.0235667	0.0217489	556	tags=73%, list=14%, signal=63%	2023/4190/7167/4191/5223/5315/5230/7415	Bsm
GO:0098655	monoatomic cation transmembrane transport	173	0.299616	1.59221	0.000636543	0.0273444	0.0252352	1133	tags=42%, list=29%, signal=31%	7416/5250/302/292/518/506/1537/7351/7384/81/1349/9551/9114/10476/11151/3688/7341/509/498/9377/9167/7386/7871/2783/1329/533/150684/1535/7402/7531/515/8604/29796/27069/808/56479/4697/5777/1340/6834/27109/23530/805/522/2280/9990/9512/539/10632/7114/374291/6786/9780/521/7533/10159/1351/513/514/1520/2631/10939/9296/2185/489/84329/529/581/11060/516/6520/517	Bsm
GO:0098662	inorganic cation transmembrane transport	167	0.30164	1.59898	0.000700654	0.0296805	0.0273911	1133	tags=42%, list=29%, signal=31%	7416/5250/302/292/518/506/1537/7351/7384/81/1349/9551/9114/10476/11151/3688/7341/509/498/9377/9167/7386/7871/2783/1329/533/150684/1535/7402/7531/515/8604/29796/27069/808/56479/4697/5777/1340/6834/27109/23530/805/522/2280/9990/9512/539/10632/7114/374291/6786/521/7533/10159/1351/513/514/2631/10939/9296/2185/489/84329/529/581/11060/516/6520/517	Bsm
GO:0007155	cell adhesion	312	0.265524	1.47466	0.000718971	0.0300392	0.0277221	889	tags=31%, list=22%, signal=26%	970/939/3384/6402/6282/3965/71/3987/708/302/3695/506/5580/57326/91663/7414/1378/4267/3611/10154/81/101/5341/3956/11151/3688/64005/1445/9124/3385/402/133418/29108/6688/3683/6597/10627/64083/60/5781/5880/54440/4831/3329/8764/3109/9404/3071/7409/7402/8763/942/7001/64115/5478/864/55591/6281/8874/83737/5777/976/3676/5515/1192/83706/25865/10725/1901/5728/382/5518/3654/9475/10890/55920/29780/5499/7094/283234/9158/3561/3112/3105/9780/3718/23499/26574/6605/394/3831/4627/5786/55824/2319/5607/2241/6494	Bsm
GO:0044282	small molecule catabolic process	50	0.409305	1.86127	0.00103093	0.0424911	0.0392135	1857	tags=78%, list=47%, signal=42%	2108/2023/60489/7167/3028/2109/1666/128/3032/5223/5315/5230/37/11315/1632/55862/6342/2746/27350/9784/11165/3073/5019/2744/34/83752/9583/2931/3030/25953/1891/26275/221937/10327/152926/64174/51181/11164/5211	Bsm
GO:0031294	lymphocyte costimulation	16	0.555811	1.94384	0.00112383	0.045101	0.0416221	549	tags=44%, list=14%, signal=38%	3956/1445/5781/8764/7409/942/5777	Bsm
GO:0031295	T cell costimulation	16	0.555811	1.94384	0.00112383	0.045101	0.0416221	549	tags=44%, list=14%, signal=38%	3956/1445/5781/8764/7409/942/5777	Bsm
GO:1904816	positive regulation of protein localization to chromosome, telomeric region	10	0.654502	1.99582	0.00118009	0.0455605	0.0420461	782	tags=80%, list=20%, signal=64%	10694/22948/7203/10576/908/10574/1736/26354	Bsm
GO:0002183	cytoplasmic translational initiation	29	0.4649	1.91341	0.0011707	0.0455605	0.0420461	1205	tags=69%, list=30%, signal=48%	1981/28985/57409/54505/8668/5936/7884/8669/1973/8661/8894/8666/8665/10480/3646/1939/8664/8662/51441/8667	Bsm
GO:0030041	actin filament polymerization	61	0.376922	1.77194	0.00117479	0.0455605	0.0420461	1754	tags=70%, list=44%, signal=40%	5580/91663/81873/832/11151/29108/10092/79585/5216/3071/10602/7454/10094/10093/11344/9168/382/120/7114/830/2241/3717/1730/2185/23406/51019/6711/10109/29766/51466/2314/829/118/822/5962/10456/57580/8440/253260/253725/6709/3059/7408	Bsm
GO:0045598	regulation of fat cell differentiation	24	-0.355397	-2.13109	0.00123732	0.045785	0.0422534	2557	tags=100%, list=65%, signal=36%	11007/6648/1432/4088/1385/2874/115825/3192/1051/1649/7040/94056/6789/7538/55252/678/60485/2308/171023/79068/7204/677/7494	Bsm
GO:1904874	positive regulation of telomerase RNA localization to Cajal body	11	0.644589	2.02456	0.00121625	0.045785	0.0422534	884	tags=82%, list=22%, signal=64%	10694/55505/22948/7203/10576/908/10574/1736/55651	Bsm
GO:0006090	pyruvate metabolic process	38	0.419757	1.8276	0.00122657	0.045785	0.0422534	898	tags=47%, list=23%, signal=37%	2597/7416/5162/3939/2821/7351/2023/402/7167/4967/226/5223/5315/5230/5515/3692/8473/4200	Bsm
GO:0032787	monocarboxylic acid metabolic process	107	0.326955	1.65432	0.00126096	0.045785	0.0422534	724	tags=35%, list=18%, signal=29%	2597/7416/5162/3939/2821/4706/3418/7351/241/2108/10434/2023/1622/402/7167/3028/2109/1666/128/64834/4282/3032/4967/226/5223/5315/5230/37/11315/1632/55862/5515/11313/27163/9926/6342/3692	Bsm
GO:0043436	oxoacid metabolic process	160	0.296689	1.56422	0.00126096	0.045785	0.0422534	728	tags=32%, list=18%, signal=28%	2597/7416/5162/3939/2821/4706/3418/7351/241/2108/10434/2023/1622/56954/4190/402/7167/9061/29108/3028/2109/1666/4191/128/64834/4282/29920/471/80017/3032/4967/226/55790/1431/5223/8604/9261/5315/5230/37/11315/1632/55862/5515/11313/27163/9926/22928/50/6342/3692/4048	Bsm
GO:1904814	regulation of protein localization to chromosome, telomeric region	11	0.642339	2.01749	0.00128083	0.0459591	0.042414	879	tags=82%, list=22%, signal=64%	10694/22948/7203/10576/908/10574/1736/26354/7013	Bsm
GO:0002250	adaptive immune response	179	-0.373988	-2.07366	2.29767e-08	7.34795e-05	7.23162e-05	67	tags=13%, list=2%, signal=13%	219972/64332/3514/28940/4063/3539/28388/28817/3566/60468/28395/28908/911/28913/28442/3494/27240/2208/8631/28394/3903/28809/28935	ABC
GO:0002181	cytoplasmic translation	137	0.50098	2.06943	1e-10	1.733e-07	1.53579e-07	1927	tags=78%, list=38%, signal=50%	8664/7884/5936/2332/6138/3921/3646/6139/6224/8666/8668/6154/6194/6206/57409/27335/1973/6451/8531/8665/22916/9045/6128/6168/4904/6175/6189/6231/6124/6155/6132/9349/6146/10480/54505/200916/6129/7555/6152/6167/6173/6188/26986/5315/55854/28985/6217/4736/6176/6207/23521/6187/10399/6130/6222/8667/6165/6147/6228/6159/6158/6160/6169/6218/2197/6232/6134/10492/6202/6133/6157/6143/6170/6201/3184/6136/6161/170506/6191/6164/6235/6205/6156/6137/6181/11224/6141/6193/6142/6227/6122/6171/6135/6208/4733/25873/8894/8661/6233/6229/1968/10605/6203/6144/6230/7311/6209	ASC
GO:0007015	actin filament organization	161	0.477374	2.0022	1e-10	1.733e-07	1.53579e-07	937	tags=43%, list=18%, signal=36%	7273/4082/71/51466/55114/822/23406/10095/5341/9124/1265/64005/3936/11151/7408/832/81873/5580/54509/9788/3984/10093/5756/9181/80774/7114/7454/10094/1072/120/10602/23607/10487/10092/9948/29108/10097/3925/5216/8407/5880/7170/382/3717/57580/6281/23616/5058/3071/9475/4542/23370/9168/55845/118/6050/226/7430/391/23433/1730/57175/6711/10163/387680/2185/10109/9026/830	ASC
GO:0030036	actin cytoskeleton organization	220	0.418122	1.79759	3.83134e-09	4.42648e-06	3.92276e-06	907	tags=36%, list=18%, signal=31%	7273/4082/71/51466/55114/822/23406/10095/60/5341/9124/1265/64005/3936/11151/7408/832/81873/5580/54509/7094/9788/27183/3984/10093/5756/23002/9181/80774/28988/7114/7454/10094/1072/120/4627/10602/23607/10487/10092/9948/29108/10097/3925/5216/8407/5880/10603/7170/382/3717/57580/6281/29780/23616/5058/3071/9475/221472/4542/23370/9168/55845/118/6050/226/7430/391/23433/1730/57175/6711/10163/387680/5901/10015/2185/10109/9026	ASC
GO:0030029	actin filament-based process	240	0.403255	1.74332	1.14308e-08	9.90476e-06	8.77762e-06	907	tags=34%, list=18%, signal=29%	7273/4082/71/51466/55114/822/23406/10095/60/5341/9124/1265/64005/3936/11151/7408/832/81873/25777/5580/54509/7094/9788/27183/3984/10093/5756/23002/9181/80774/28988/7114/7454/10094/1072/120/4627/10602/23607/10487/10092/9948/29108/10097/3925/5216/8407/5880/23224/10603/7170/382/3717/57580/6281/29780/23616/5058/3071/9475/221472/4542/23370/4637/9168/55845/118/6050/226/7430/391/23433/1730/57175/6711/10163/387680/5901/10015/2185/10109/9026	ASC
GO:0045333	cellular respiration	142	0.448819	1.86178	1.735e-08	1.2027e-05	1.06584e-05	1494	tags=58%, list=29%, signal=43%	3588/4702/5018/790955/10476/4190/506/4709/54949/539/5162/4710/4697/4711/4696/7385/847/1349/3418/4729/6834/9167/4717/4720/7381/4705/515/4704/8604/4715/1350/863/8802/4718/7415/6391/65990/1329/509/27069/29103/2108/7384/1347/7386/514/3421/2109/54205/3091/4712/1345/4191/29796/11315/4701/55967/1327/84300/6390/9551/4706/1738/3420/158/4724/5160/8801/4707/9377/1743/4694/6648/1351/84269/1431/522/4714/10975/50/4967/10131/374291	ASC
GO:0009060	aerobic respiration	124	0.47006	1.92225	2.91912e-08	1.66149e-05	1.47242e-05	1451	tags=60%, list=28%, signal=44%	4702/5018/790955/10476/4190/506/4709/54949/539/5162/4710/4697/4711/4696/7385/847/1349/3418/4729/6834/9167/4717/4720/7381/4705/515/4704/4715/1350/863/8802/4718/7415/6391/65990/1329/509/27069/29103/7384/1347/7386/514/3421/54205/3091/4712/1345/4191/29796/11315/4701/55967/1327/84300/6390/9551/4706/1738/3420/158/4724/5160/8801/4707/9377/1743/4694/1351/1431/522/4714/10975/50/4967	ASC
GO:0006412	translation	408	0.360415	1.6069	3.83494e-08	1.66149e-05	1.47242e-05	2178	tags=62%, list=43%, signal=38%	55278/28958/6195/708/5436/8664/51264/29074/9801/7884/2597/10987/64432/26135/79590/10573/51649/5936/2332/55168/197135/6138/3921/55052/3646/6139/6224/2193/1915/54948/29088/8666/7818/8668/6154/6194/10289/6206/57409/27335/1973/6451/4116/8531/84305/8665/22916/51073/60488/63931/9045/6128/6168/5935/1979/4904/51318/6175/64981/4076/6189/6231/6124/64968/6155/6132/9349/6146/54516/10480/1984/54505/9553/200916/4869/6129/7555/5036/6152/6167/6726/1937/51023/6173/207/28973/6188/26986/5315/29081/64928/2185/56945/26995/55854/28985/55173/6217/4736/6176/6207/23521/9125/81554/6187/7538/1938/8087/10399/6130/6182/6222/8667/84164/6165/219402/6147/6228/4701/6183/9470/64745/6159/84300/6158/6160/23107/6169/51069/7175/6218/2197/6232/6134/10492/65080/6202/10240/6133/6157/28998/6143/6170/83939/1153/7284/10884/122704/51123/64975/54148/51642/208/6201/3184/5499/65005/51187/6136/6161/170506/4691/6191/9689/5813/6164/3692/6741/10318/28957/64983/6199/6235/10131/55571/6205/6156/64949/6137/10657/6181/11224/6141/6193/6142/28977/6227/6122/6171/6135/3658/6208/118487/1933/4733/57129/55037/25873/8894/55152/8661/6233/5610/6229/1968/65993/10959/25983/85476/27161/9521/10128/10605/79587/51714/327/6203/55695/1611/23587/6144/10056/6230/7458/1653/7311/6209/92170/11222/6204/64978/29883/1939/51247/51116/54890/2107/54859/1725/23019/23008/6059/51065/64965/9669/54931/5591/8562/27102/1656/23367/63935	ASC
GO:0043043	peptide biosynthetic process	410	0.358298	1.5977	3.46972e-08	1.66149e-05	1.47242e-05	2178	tags=61%, list=43%, signal=38%	55278/28958/6195/708/5436/8664/51264/29074/9801/7884/2597/10987/64432/26135/79590/10573/51649/5936/2332/55168/197135/6138/3921/55052/3646/6139/6224/2193/1915/54948/29088/8666/7818/8668/6154/6194/10289/6206/57409/27335/1973/6451/4116/8531/84305/8665/22916/51073/60488/63931/9045/6128/6168/5935/1979/4904/51318/6175/64981/4076/6189/6231/6124/64968/6155/6132/9349/6146/54516/10480/1984/54505/9553/200916/4869/6129/7555/5036/6152/6167/6726/1937/51023/6173/207/28973/6188/26986/5315/29081/64928/2185/56945/26995/55854/28985/55173/6217/4736/6176/6207/23521/9125/81554/6187/7538/1938/8087/10399/6130/6182/6222/8667/84164/6165/219402/6147/6228/4701/6183/9470/64745/6159/84300/6158/6160/23107/6169/51069/7175/6218/2197/6232/6134/10492/65080/6202/10240/6133/6157/28998/6143/6170/83939/1153/7284/10884/122704/51123/64975/54148/51642/208/6201/3184/5499/65005/51187/6136/6161/170506/4691/6191/9689/5813/6164/3692/6741/10318/28957/64983/6199/6235/10131/55571/6205/6156/64949/6137/10657/6181/11224/6141/6193/6142/28977/6227/6122/6171/6135/3658/6208/118487/1933/4733/57129/55037/25873/8894/55152/8661/6233/5610/6229/1968/65993/10959/25983/85476/27161/9521/10128/10605/79587/51714/327/6203/55695/1611/23587/6144/10056/6230/7458/1653/7311/6209/92170/11222/6204/64978/29883/1939/51247/51116/54890/2107/54859/1725/23019/23008/6059/51065/64965/9669/54931/5591/8562/27102/1656/23367/63935	ASC
GO:0015980	energy derivation by oxidation of organic compounds	168	0.424278	1.78575	7.00168e-08	2.42678e-05	2.15062e-05	1494	tags=55%, list=29%, signal=40%	3588/4702/5018/790955/10476/4190/506/4709/54949/539/5162/4710/4697/4711/4696/7385/847/1349/3418/4729/6834/10728/9167/4717/4720/7381/4705/515/4704/8604/4715/1350/863/8802/4718/7415/6391/65990/1329/1312/509/27069/29103/2108/7384/1347/7386/514/207/3421/2109/54205/3091/4712/1345/7360/4191/29796/11315/4701/55967/1327/84300/6390/9551/4706/1738/3420/208/158/5257/5499/4724/5160/83931/8801/4707/9377/1743/4694/6648/1351/84269/1431/522/2931/4714/10975/50/4967/10131/374291	ASC
GO:0006091	generation of precursor metabolites and energy	230	0.397653	1.71363	6.98766e-08	2.42678e-05	2.15062e-05	1466	tags=50%, list=29%, signal=38%	1536/3588/7351/25796/4702/5018/790955/10476/4190/506/4709/54949/539/5162/4710/2597/4697/4711/5230/4696/7385/847/1349/5214/128/3418/4729/5226/6834/2821/10728/9167/6888/4717/4720/7381/4705/515/7086/4704/3098/8560/3939/8604/2023/10063/4715/1350/863/8802/4718/7415/6391/226/65990/1329/1312/509/27069/29103/2108/7384/1347/7386/514/207/5315/3421/93974/2109/54205/3091/11331/7167/4712/1345/7360/4191/29796/11315/4701/55967/1327/84300/6390/9551/4706/1738/3420/208/158/291/5257/5499/4724/5160/83931/8801/4707/5223/9377/1743/4694/6648/1351/84269/1431/522/2931/3692/4714/10975/50/4967/51341/10131	ASC
GO:0032956	regulation of actin cytoskeleton organization	116	0.464462	1.88677	1.28544e-07	4.05031e-05	3.58939e-05	937	tags=41%, list=18%, signal=35%	71/51466/55114/822/23406/5341/11151/7408/832/81873/5580/54509/9788/3984/5756/7114/7454/10094/120/10602/23607/10092/9948/29108/3925/5216/382/57580/6281/23616/5058/3071/9475/23370/9168/55845/118/6050/391/23433/57175/6711/10163/387680/2185/10109/9026/830	ASC
GO:0043604	amide biosynthetic process	453	0.34533	1.54774	1.50701e-07	4.35275e-05	3.85742e-05	2178	tags=59%, list=43%, signal=37%	55278/5580/64834/28958/6195/708/5436/7357/8664/60481/51264/29074/9801/5162/7884/2597/10987/64432/26135/79590/10573/51649/5936/2332/55168/79717/197135/6138/2181/3921/55052/3646/6139/7903/6224/2193/1915/54948/29088/8666/7818/8668/6154/6194/10289/6206/57409/27335/1973/8560/6451/4116/8531/84305/8665/22916/51073/60488/63931/9045/6128/6168/5935/1979/4904/51318/6175/64981/4076/6189/6231/6124/64968/6155/6132/9349/6146/54516/10480/1984/142891/54505/9553/200916/4869/6129/7555/5036/6152/6167/6726/1937/51023/6173/207/28973/6188/26986/5315/29081/64928/2185/27090/56945/26995/55854/28985/55173/6217/4736/6176/6207/23521/9125/81554/6187/7538/1938/8087/10399/6130/6182/6222/8667/84164/6165/219402/23181/6147/6228/4701/6183/9470/64745/6159/84300/6158/6160/23107/6169/51069/7175/6218/2197/6232/6134/25874/10492/65080/6202/10240/6133/6157/28998/6143/6170/83939/1153/7284/10884/122704/435/1738/51123/64975/54148/51642/208/6201/3184/5499/65005/5160/51187/6136/6161/170506/4691/6191/9689/5813/6164/3692/6741/10318/28957/64983/6199/6235/10131/55571/6205/6156/64949/6137/10657/6181/11224/6141/6193/6142/28977/6227/6122/6171/6135/3658/6208/118487/1933/4733/57129/55037/25873/8894/55152/8661/6233/5610/6229/1968/65993/10959/25983/85476/27161/29095/9521/10128/10605/79587/51714/327/6203/55695/1611/23587/6144/10056/6230/7458/1653/7311/6209/92170/11222/6204/64978/29883/1939/51247/51116/54890/2107/54859/1725/23019/23008/6059/51065/64965/9669/54931/5591/8562/27102/1656/23367/63935	ASC
GO:0055086	nucleobase-containing small molecule metabolic process	266	0.375176	1.63765	2.77474e-07	7.39788e-05	6.55602e-05	1545	tags=47%, list=30%, signal=35%	8942/7351/5106/54963/64834/25796/4702/55790/7114/790955/30833/10476/4190/27109/25939/506/51816/4709/2618/60481/539/5162/4710/2597/60490/2745/221443/3615/471/4711/5230/79717/4696/2181/5214/79077/3418/55669/4729/5226/5594/2821/6888/4717/4720/4705/515/4507/11165/7086/4704/3098/10654/3939/29789/2023/65220/64087/4715/863/517/8802/8226/4718/7415/6391/226/65990/509/204/353/128240/518/23433/514/5901/4832/10059/5315/93974/79621/3945/3091/7167/4831/4712/7360/4191/54981/11315/23181/4701/55967/2773/6390/25874/9551/4706/1738/158/8930/2079/4724/5160/8801/4707/5223/4521/1743/4694/5144/1635/84693/522/2931/3692/4714/4967/51341/953/374291/4830/84433/1798/3614	ASC
GO:0110053	regulation of actin filament organization	100	0.472028	1.88454	3.61209e-07	7.4784e-05	6.62738e-05	1253	tags=49%, list=25%, signal=38%	71/51466/822/23406/5341/11151/7408/832/81873/5580/9788/3984/5756/7114/7454/10094/120/10602/10092/9948/29108/3925/5216/382/57580/6281/23616/5058/3071/9475/23370/9168/55845/118/6050/57175/6711/10163/387680/2185/10109/9026/830/5987/253725/9535/29766/998/11034	ASC
GO:0072521	purine-containing compound metabolic process	222	0.390082	1.67707	3.20476e-07	7.4784e-05	6.62738e-05	1515	tags=49%, list=30%, signal=36%	8942/7351/5106/64834/25796/4702/7114/790955/30833/10476/4190/27109/25939/506/51816/4709/2618/60481/539/5162/4710/2597/60490/221443/3615/471/4711/5230/79717/4696/2181/5214/3418/55669/4729/5226/2821/6888/4717/4720/4705/515/4507/11165/7086/4704/3098/10654/3939/29789/2023/65220/64087/4715/863/517/8802/4718/7415/6391/226/65990/509/204/353/518/23433/514/5901/4832/10059/5315/93974/3945/3091/7167/4831/4712/4191/54981/23181/4701/55967/2773/6390/25874/9551/4706/1738/158/4724/5160/8801/4707/5223/4521/1743/4694/5144/84693/522/3692/4714/4967/51341/374291/4830/84433	ASC
GO:0006753	nucleoside phosphate metabolic process	238	0.383892	1.65835	3.668e-07	7.4784e-05	6.62738e-05	1515	tags=47%, list=30%, signal=35%	8942/7351/5106/54963/64834/25796/4702/7114/790955/30833/10476/4190/27109/25939/506/4709/2618/60481/539/5162/4710/2597/60490/3615/471/4711/5230/79717/4696/2181/5214/79077/3418/55669/4729/5226/2821/6888/4717/4720/4705/515/11165/7086/4704/3098/10654/3939/29789/2023/65220/64087/4715/863/517/8802/8226/4718/7415/6391/226/65990/509/204/353/128240/518/23433/514/5901/4832/10059/5315/93974/79621/3945/3091/7167/4831/4712/4191/54981/11315/23181/4701/55967/2773/6390/25874/9551/4706/1738/158/8930/4724/5160/8801/4707/5223/1743/4694/5144/1635/84693/522/3692/4714/4967/51341/953/374291/4830/84433	ASC
GO:0006518	peptide metabolic process	472	0.340556	1.5284	3.24072e-07	7.4784e-05	6.62738e-05	2259	tags=61%, list=44%, signal=37%	1522/55278/28958/6195/708/5436/8664/51264/29074/9801/7884/9159/2597/10987/64432/26135/79590/10573/51649/4048/5936/2332/55168/8678/197135/6138/3921/55052/64167/3646/6139/10550/6224/2193/1915/54948/29088/9475/8666/7818/8668/6154/6647/6194/10289/6206/57409/27335/1973/6451/4116/8531/84305/8665/22916/51073/60488/63931/9045/6128/6168/5935/1979/4904/51318/6175/64981/4076/6189/6231/6124/64968/6155/6132/9349/6146/54516/10480/1984/54505/9553/200916/4869/6129/7555/5036/6152/6167/6726/1937/51023/6173/207/28973/6188/26986/5315/29081/64928/2185/56945/26995/55854/28985/55173/6217/4736/6176/6207/23521/9125/81554/6187/7538/1938/23478/8087/10399/6130/6182/6222/8667/84164/11315/6165/219402/6147/6228/4701/6183/9470/64745/2950/6159/84300/6158/6160/23107/6169/51069/7175/6218/51107/2197/6232/6134/10492/65080/6202/10240/6133/6157/28998/6143/6170/83939/1153/7284/10884/122704/51123/64975/54148/51642/208/6201/3184/5499/57142/65005/51187/6136/6161/170506/4691/6648/6191/9689/28972/5813/2931/6164/3692/6741/10318/28957/64983/6199/6235/10131/55571/5970/6205/6156/64949/6137/10657/6181/11224/6141/6193/10159/6142/28977/6227/6122/6171/6135/3658/6208/118487/1933/4733/57129/55037/25873/8894/55152/8661/6233/5610/6229/1968/65993/10959/25983/85476/27161/373156/9521/10128/10605/79587/51714/327/121665/6203/5300/55695/1611/23587/6144/10056/6230/7458/1653/7311/6209/92170/11222/6204/64978/29883/1939/51247/51116/5034/54890/2107/9520/10972/54859/1725/23019/1889/23008/6059/51065/64965/9669/54931/5591/8562/27102/1656/23367/63935/23385/78988/24140/7511/3192/192669/56605/2739/6223	ASC
GO:0009117	nucleotide metabolic process	237	0.382239	1.65043	5.83814e-07	0.000112417	9.96239e-05	1515	tags=47%, list=30%, signal=35%	8942/7351/5106/54963/64834/25796/4702/7114/790955/30833/10476/4190/27109/25939/506/4709/2618/60481/539/5162/4710/2597/60490/3615/471/4711/5230/79717/4696/2181/5214/79077/3418/55669/4729/5226/2821/6888/4717/4720/4705/515/11165/7086/4704/3098/10654/3939/29789/2023/65220/64087/4715/863/517/8802/8226/4718/7415/6391/226/65990/509/204/353/128240/518/23433/514/5901/4832/10059/5315/93974/79621/3945/3091/7167/4831/4712/4191/54981/11315/23181/4701/55967/2773/6390/25874/9551/4706/1738/158/8930/4724/5160/8801/4707/5223/1743/4694/5144/1635/84693/522/3692/4714/4967/51341/374291/4830/84433	ASC
GO:0008064	regulation of actin polymerization or depolymerization	63	0.523578	1.97289	1.29132e-06	0.00021313	0.000188876	937	tags=49%, list=18%, signal=41%	51466/822/23406/5341/11151/7408/832/81873/5580/5756/7114/7454/10094/120/10602/10092/9948/29108/5216/382/57580/23616/3071/9168/55845/118/6711/2185/10109/9026/830	ASC
GO:0030832	regulation of actin filament length	63	0.523578	1.97289	1.29132e-06	0.00021313	0.000188876	937	tags=49%, list=18%, signal=41%	51466/822/23406/5341/11151/7408/832/81873/5580/5756/7114/7454/10094/120/10602/10092/9948/29108/5216/382/57580/23616/3071/9168/55845/118/6711/2185/10109/9026/830	ASC
GO:0032970	regulation of actin filament-based process	128	0.43877	1.80161	1.23217e-06	0.00021313	0.000188876	937	tags=39%, list=18%, signal=33%	71/51466/55114/822/23406/5341/1265/11151/7408/832/81873/5580/54509/9788/3984/5756/7114/7454/10094/120/4627/10602/23607/10092/9948/29108/3925/5216/382/57580/6281/23616/5058/3071/9475/23370/9168/55845/118/6050/391/23433/57175/6711/10163/387680/2185/10109/9026/830	ASC
GO:0008154	actin polymerization or depolymerization	78	0.485528	1.87853	1.77596e-06	0.000279795	0.000247955	937	tags=45%, list=18%, signal=37%	51466/822/23406/5341/11151/7408/832/81873/5580/10093/5756/7114/7454/10094/1072/120/10602/10092/9948/29108/5216/382/3717/57580/23616/3071/9168/55845/118/1730/6711/2185/10109/9026/830	ASC
GO:0006163	purine nucleotide metabolic process	214	0.38455	1.64779	2.56751e-06	0.000386913	0.000342883	1515	tags=49%, list=30%, signal=36%	8942/7351/5106/64834/25796/4702/7114/790955/30833/10476/4190/27109/25939/506/4709/2618/60481/539/5162/4710/2597/60490/3615/471/4711/5230/79717/4696/2181/5214/3418/55669/4729/5226/2821/6888/4717/4720/4705/515/11165/7086/4704/3098/10654/3939/29789/2023/65220/64087/4715/863/517/8802/4718/7415/6391/226/65990/509/204/353/518/23433/514/5901/4832/10059/5315/93974/3945/3091/7167/4831/4712/4191/54981/23181/4701/55967/2773/6390/25874/9551/4706/1738/158/4724/5160/8801/4707/5223/1743/4694/5144/84693/522/3692/4714/4967/51341/374291/4830/84433	ASC
GO:0030041	actin filament polymerization	65	0.508607	1.92364	4.36031e-06	0.000614725	0.000544771	937	tags=46%, list=18%, signal=38%	51466/822/23406/11151/7408/832/81873/5580/10093/5756/7114/7454/10094/120/10602/10092/29108/5216/382/3717/57580/3071/9168/118/1730/6711/2185/10109/9026/830	ASC
GO:0006119	oxidative phosphorylation	96	0.451927	1.80093	4.43397e-06	0.000614725	0.000544771	1425	tags=58%, list=28%, signal=43%	4702/790955/10476/506/4709/54949/539/4710/4697/4711/4696/7385/1349/4729/9167/4717/4720/7381/4705/515/4704/4715/1350/4718/7415/6391/65990/1329/509/27069/29103/7384/1347/7386/514/54205/4712/1345/29796/11315/4701/55967/1327/84300/6390/9551/4706/1738/4724/4707/9377/4694/1351/522/4714/10975	ASC
GO:0019646	aerobic electron transport chain	65	0.503544	1.90449	6.62905e-06	0.000850974	0.000754136	1494	tags=68%, list=29%, signal=49%	4702/790955/4709/54949/4710/4697/4711/4696/7385/1349/4729/9167/4717/4720/7381/4705/4704/4715/1350/4718/6391/1329/29103/7384/1347/7386/54205/4712/1345/29796/11315/4701/1327/6390/4706/1738/4724/4707/9377/4694/1351/4714/10975/374291	ASC
GO:0009259	ribonucleotide metabolic process	189	0.384206	1.63303	6.5457e-06	0.000850974	0.000754136	1515	tags=50%, list=30%, signal=36%	7351/54963/64834/4702/7114/790955/30833/10476/27109/506/4709/2618/60481/539/5162/4710/2597/60490/3615/471/4711/5230/79717/4696/2181/5214/55669/4729/2821/4717/4720/4705/515/11165/4704/3098/10654/3939/29789/2023/65220/64087/4715/863/517/8802/4718/7415/6391/226/65990/509/204/353/518/23433/514/5901/4832/10059/5315/93974/79621/3091/7167/4831/4712/23181/4701/55967/2773/6390/25874/9551/4706/1738/158/4724/5160/8801/4707/5223/1743/4694/5144/84693/522/3692/4714/4967/51341/374291/4830/84433	ASC
GO:0019693	ribose phosphate metabolic process	195	0.382671	1.6323	7.03056e-06	0.000870283	0.000771247	1515	tags=49%, list=30%, signal=36%	7351/54963/64834/4702/7114/790955/30833/10476/27109/506/4709/2618/60481/539/5162/4710/2597/60490/3615/471/4711/5230/79717/4696/2181/5214/55669/4729/2821/6888/4717/4720/4705/515/11165/7086/4704/3098/10654/3939/29789/2023/65220/64087/4715/863/517/8802/4718/7415/6391/226/65990/509/204/353/518/23433/514/5901/4832/10059/5315/93974/79621/3091/7167/4831/4712/23181/4701/55967/2773/6390/25874/9551/4706/1738/158/4724/5160/8801/4707/5223/1743/4694/5144/84693/522/3692/4714/4967/51341/374291/4830/84433	ASC
GO:0030833	regulation of actin filament polymerization	55	0.517513	1.91676	9.21952e-06	0.000939849	0.000832897	937	tags=47%, list=18%, signal=39%	51466/822/23406/11151/7408/832/81873/5580/5756/7114/10094/120/10602/10092/29108/5216/382/57580/3071/9168/118/6711/2185/10109/9026/830	ASC
GO:0042773	ATP synthesis coupled electron transport	70	0.486998	1.86495	8.72792e-06	0.000939849	0.000832897	1425	tags=64%, list=28%, signal=47%	4702/790955/4709/54949/4710/4697/4711/4696/7385/1349/4729/9167/4717/4720/7381/4705/4704/4715/1350/4718/6391/1329/27069/29103/7384/1347/7386/54205/4712/1345/29796/11315/4701/55967/1327/6390/4706/1738/4724/4707/9377/4694/1351/4714/10975	ASC
GO:0042775	mitochondrial ATP synthesis coupled electron transport	70	0.486998	1.86495	8.72792e-06	0.000939849	0.000832897	1425	tags=64%, list=28%, signal=47%	4702/790955/4709/54949/4710/4697/4711/4696/7385/1349/4729/9167/4717/4720/7381/4705/4704/4715/1350/4718/6391/1329/27069/29103/7384/1347/7386/54205/4712/1345/29796/11315/4701/55967/1327/6390/4706/1738/4724/4707/9377/4694/1351/4714/10975	ASC
GO:0022904	respiratory electron transport chain	79	0.474198	1.8371	8.43549e-06	0.000939849	0.000832897	1425	tags=62%, list=28%, signal=45%	4702/790955/4709/54949/4710/4697/4711/4696/7385/1349/4729/9167/4717/4720/7381/4705/4704/8604/4715/1350/4718/6391/1329/27069/29103/2108/7384/1347/7386/2109/54205/4712/1345/29796/11315/4701/55967/1327/6390/4706/1738/4724/4707/9377/4694/6648/1351/4714/10975	ASC
GO:0097435	supramolecular fiber organization	258	0.35605	1.55095	9.10057e-06	0.000939849	0.000832897	1283	tags=38%, list=25%, signal=30%	7273/4082/71/51466/55114/822/23406/10095/5341/9124/1265/64005/3936/11151/5925/7408/832/81873/5580/54509/9788/3984/10093/5756/302/9181/80774/7114/7454/10094/1072/120/10602/23607/10487/10092/7431/9948/29108/10097/3925/5216/8407/5880/7170/382/3717/57580/6281/11261/23616/5058/3071/9475/8766/4542/23370/3949/567/9168/55845/118/6050/226/7430/391/5203/23433/1730/57175/6711/10163/387680/6188/3326/2185/79768/10109/9026/6249/830/3688/1155/11315/5987/253725/30011/9535/22919/10096/29766/998/51199/11034/1453/9101/10552	ASC
GO:0019637	organophosphate metabolic process	361	0.335454	1.48562	9.10057e-06	0.000939849	0.000832897	1527	tags=42%, list=30%, signal=31%	8942/5341/7351/90809/5580/10390/5106/54963/57048/27163/64834/9588/25796/4702/7114/790955/30833/3612/10476/4190/27109/25939/506/4709/2618/60481/539/5162/5305/4710/2597/60490/200576/9791/254531/3615/471/4711/5230/114971/8678/79717/4696/2181/11261/5214/79077/3418/55669/4729/5226/2222/2821/56894/6888/4717/4720/4705/515/11165/64419/7086/4704/3098/10654/3939/3949/29789/2023/65220/64087/7376/4715/1622/863/517/3030/824/8802/8226/4718/3635/27010/7415/50640/6391/226/65990/57153/142891/509/204/353/128240/518/23433/514/5901/4832/10059/5315/93974/79621/3945/3091/11331/7167/4831/4712/7360/4191/54981/11315/23181/4701/80821/55967/2773/6390/10423/25874/9551/4706/23167/1738/158/8930/4724/5160/8801/4707/5223/1743/4694/5144/1635/84693/522/3692/4714/131118/4967/51341/953/5728/374291/4830/84433/5130/8443	ASC
GO:0022900	electron transport chain	95	0.443238	1.76216	1.79296e-05	0.00177554	0.00157349	1425	tags=57%, list=28%, signal=42%	1536/4702/790955/4709/54949/4710/4697/4711/4696/7385/1349/128/4729/6834/9167/4717/4720/7381/4705/4704/8560/8604/4715/1350/4718/6391/1329/27069/29103/2108/7384/1347/7386/2109/54205/4712/1345/29796/11315/4701/55967/1327/6390/4706/1738/3420/4724/4707/9377/4694/6648/1351/4714/10975	ASC
GO:0070527	platelet aggregation	24	0.658048	2.12103	1.9334e-05	0.00186144	0.00164961	593	tags=58%, list=12%, signal=52%	71/10627/60/5341/3611/5580/83706/7094/5777/4627/1192/3717/2923/5478	ASC
GO:0009150	purine ribonucleotide metabolic process	184	0.380573	1.61467	2.33641e-05	0.00218865	0.00193959	1515	tags=50%, list=30%, signal=36%	7351/64834/4702/7114/790955/30833/10476/27109/506/4709/2618/60481/539/5162/4710/2597/60490/3615/471/4711/5230/79717/4696/2181/5214/55669/4729/2821/4717/4720/4705/515/11165/4704/3098/10654/3939/29789/2023/65220/64087/4715/863/517/8802/4718/7415/6391/226/65990/509/204/353/518/23433/514/5901/4832/10059/5315/93974/3091/7167/4831/4712/23181/4701/55967/2773/6390/25874/9551/4706/1738/158/4724/5160/8801/4707/5223/1743/4694/5144/84693/522/3692/4714/4967/51341/374291/4830/84433	ASC
GO:1902903	regulation of supramolecular fiber organization	137	0.3979	1.64363	3.13695e-05	0.00286123	0.00253563	1281	tags=42%, list=25%, signal=33%	71/51466/822/23406/5341/11151/5925/7408/832/81873/5580/9788/3984/5756/9181/7114/7454/10094/120/10602/10092/9948/29108/3925/5216/382/57580/6281/23616/5058/3071/9475/23370/3949/9168/55845/118/6050/5203/57175/6711/10163/387680/6188/2185/10109/9026/6249/830/11315/5987/253725/9535/22919/29766/998/11034/9101	ASC
GO:0009141	nucleoside triphosphate metabolic process	137	0.397062	1.64017	3.36304e-05	0.00298879	0.00264867	1545	tags=53%, list=30%, signal=38%	7351/54963/4702/7114/790955/10476/27109/25939/506/4709/539/4710/2597/3615/4711/5230/4696/5214/79077/55669/4729/2821/4717/4720/4705/515/4704/3098/3939/29789/2023/65220/4715/863/517/4718/7415/6391/226/65990/509/204/518/23433/514/5901/4832/10059/5315/93974/3091/7167/4831/4712/4701/55967/2773/6390/9551/4706/4724/4707/5223/4694/522/3692/4714/4967/51341/374291/4830/3614	ASC
GO:0072522	purine-containing compound biosynthetic process	122	0.411352	1.67674	3.59273e-05	0.0031131	0.00275884	1418	tags=51%, list=28%, signal=38%	8942/64834/4702/7114/790955/10476/27109/506/51816/4709/2618/60481/539/5162/4710/60490/3615/471/4711/79717/4696/2181/4729/4717/4720/4705/515/4507/4704/2023/65220/4715/517/4718/7415/6391/226/65990/509/204/353/518/514/4832/4831/4712/54981/23181/4701/55967/6390/25874/9551/4706/1738/158/4724/5160/4707/4694/522/4714	ASC
GO:0038093	Fc receptor signaling pathway	22	0.652985	2.06133	3.73156e-05	0.00313398	0.00277735	467	tags=45%, list=9%, signal=41%	2208/64005/5580/3984/26060/2213/9214/7410/695/5058	ASC
GO:0030168	platelet activation	36	0.565599	1.96468	3.79767e-05	0.00313398	0.00277735	593	tags=44%, list=12%, signal=40%	958/71/10627/60/5341/3611/5580/83706/7094/5777/4627/1192/3717/7410/2923/5478	ASC
GO:0034109	homotypic cell-cell adhesion	27	0.611078	2.02523	4.06313e-05	0.00327507	0.00290238	735	tags=56%, list=14%, signal=48%	71/10627/60/5341/3611/5580/83706/7094/5777/4627/1192/3717/2923/5478/3716	ASC
GO:0007338	single fertilization	29	0.580064	1.94602	4.90433e-05	0.00385275	0.00341432	1038	tags=55%, list=20%, signal=44%	4033/84329/4627/7203/10694/22948/10576/4179/10574/226/83416/10575/7417/9898/10765/11315	ASC
GO:0009199	ribonucleoside triphosphate metabolic process	130	0.402014	1.65408	5.00213e-05	0.00385275	0.00341432	1545	tags=54%, list=30%, signal=39%	7351/54963/4702/7114/790955/10476/27109/506/4709/539/4710/2597/3615/4711/5230/4696/5214/55669/4729/2821/4717/4720/4705/515/4704/3098/3939/29789/2023/65220/4715/863/517/4718/7415/6391/226/65990/509/204/518/23433/514/5901/4832/10059/5315/93974/3091/7167/4831/4712/4701/55967/2773/6390/9551/4706/4724/4707/5223/4694/522/3692/4714/4967/51341/374291/4830/3614	ASC
GO:0034341	response to type II interferon	38	0.549213	1.92626	5.28875e-05	0.00398496	0.00353148	1457	tags=66%, list=29%, signal=47%	71/8942/8519/7454/3460/7431/2597/10097/10581/84166/51667/3717/3113/10241/3394/7376/3716/801/6772/23521/10492/10096/998/972/961	ASC
GO:0051017	actin filament bundle assembly	47	0.519914	1.88741	5.57201e-05	0.00402346	0.0035656	898	tags=45%, list=18%, signal=37%	4082/71/51466/5341/9124/3936/9788/3984/80774/7454/3925/5216/6281/5058/9475/23370/118/7430/57175/10163/2185	ASC
GO:0061572	actin filament bundle organization	47	0.519914	1.88741	5.57201e-05	0.00402346	0.0035656	898	tags=45%, list=18%, signal=37%	4082/71/51466/5341/9124/3936/9788/3984/80774/7454/3925/5216/6281/5058/9475/23370/118/7430/57175/10163/2185	ASC
GO:0009152	purine ribonucleotide biosynthetic process	107	0.421159	1.69819	5.83289e-05	0.00412588	0.00365637	1545	tags=56%, list=30%, signal=40%	64834/4702/7114/790955/10476/27109/506/4709/2618/60481/539/5162/4710/60490/3615/471/4711/79717/4696/2181/4729/4717/4720/4705/515/4704/2023/4715/517/4718/7415/6391/226/65990/509/204/353/518/514/4832/4831/4712/23181/4701/55967/6390/25874/9551/4706/1738/158/4724/5160/4707/4694/522/4714/374291/4830/3614	ASC
GO:1902600	proton transmembrane transport	67	0.474047	1.80323	6.63217e-05	0.00449628	0.00398461	1560	tags=64%, list=31%, signal=45%	7351/84329/7114/10476/27109/506/292/539/5250/529/4697/11261/1349/23315/6834/9167/515/8604/10063/517/65990/1329/509/27069/518/7384/7386/514/11331/29796/533/1327/9114/9551/291/9377/1351/522/374291/537/9296/10159/81	ASC
GO:0009260	ribonucleotide biosynthetic process	110	0.422378	1.70588	6.74571e-05	0.00449628	0.00398461	1545	tags=55%, list=30%, signal=40%	54963/64834/4702/7114/790955/10476/27109/506/4709/2618/60481/539/5162/4710/60490/3615/471/4711/79717/4696/2181/4729/4717/4720/4705/515/4704/2023/4715/517/4718/7415/6391/226/65990/509/204/353/518/514/4832/4831/4712/23181/4701/55967/6390/25874/9551/4706/1738/158/4724/5160/4707/4694/522/4714/374291/4830/3614	ASC
GO:0006164	purine nucleotide biosynthetic process	119	0.404643	1.64736	6.65238e-05	0.00449628	0.00398461	1545	tags=53%, list=30%, signal=38%	8942/64834/4702/7114/790955/10476/27109/506/4709/2618/60481/539/5162/4710/60490/3615/471/4711/79717/4696/2181/4729/4717/4720/4705/515/4704/2023/65220/4715/517/4718/7415/6391/226/65990/509/204/353/518/514/4832/4831/4712/54981/23181/4701/55967/6390/25874/9551/4706/1738/158/4724/5160/4707/4694/522/4714/374291/4830/3614	ASC
GO:0009144	purine nucleoside triphosphate metabolic process	131	0.397506	1.63772	7.22094e-05	0.00472223	0.00418485	1545	tags=53%, list=30%, signal=38%	7351/4702/7114/790955/10476/27109/25939/506/4709/539/4710/2597/3615/4711/5230/4696/5214/55669/4729/2821/4717/4720/4705/515/4704/3098/3939/29789/2023/65220/4715/863/517/4718/7415/6391/226/65990/509/204/518/23433/514/5901/4832/10059/5315/93974/3091/7167/4831/4712/4701/55967/2773/6390/9551/4706/4724/4707/5223/4694/522/3692/4714/4967/51341/374291/4830/3614	ASC
GO:0009205	purine ribonucleoside triphosphate metabolic process	127	0.400011	1.64186	8.23607e-05	0.00528634	0.00468477	1545	tags=54%, list=30%, signal=39%	7351/4702/7114/790955/10476/27109/506/4709/539/4710/2597/3615/4711/5230/4696/5214/55669/4729/2821/4717/4720/4705/515/4704/3098/3939/29789/2023/65220/4715/863/517/4718/7415/6391/226/65990/509/204/518/23433/514/5901/4832/10059/5315/93974/3091/7167/4831/4712/4701/55967/2773/6390/9551/4706/4724/4707/5223/4694/522/3692/4714/4967/51341/374291/4830/3614	ASC
GO:0002699	positive regulation of immune effector process	74	0.447335	1.7175	0.000108886	0.00686181	0.00608096	762	tags=38%, list=15%, signal=33%	942/3109/1378/2208/6688/5777/54440/26228/29108/6778/7805/3122/8764/3133/8673/118460/695/2821/8417/10125/3098/3107/567/3134/3106/4179/3329/6891	ASC
GO:0046390	ribose phosphate biosynthetic process	113	0.411242	1.66568	0.00011963	0.00740426	0.00656167	1545	tags=54%, list=30%, signal=39%	54963/64834/4702/7114/790955/10476/27109/506/4709/2618/60481/539/5162/4710/60490/3615/471/4711/79717/4696/2181/4729/4717/4720/4705/515/4704/2023/4715/517/4718/7415/6391/226/65990/509/204/353/518/514/4832/4831/4712/23181/4701/55967/6390/25874/9551/4706/1738/158/4724/5160/4707/4694/522/4714/374291/4830/3614	ASC
GO:0009165	nucleotide biosynthetic process	128	0.394551	1.62005	0.000144986	0.00851732	0.00754807	1418	tags=48%, list=28%, signal=36%	8942/54963/64834/4702/7114/790955/10476/27109/506/4709/2618/60481/539/5162/4710/60490/3615/471/4711/79717/4696/2181/4729/4717/4720/4705/515/4704/2023/65220/4715/517/4718/7415/6391/226/65990/509/204/353/518/514/4832/4831/4712/54981/23181/4701/55967/6390/25874/9551/4706/1738/158/4724/5160/4707/4694/1635/522/4714	ASC
GO:1901293	nucleoside phosphate biosynthetic process	128	0.394551	1.62005	0.000144986	0.00851732	0.00754807	1418	tags=48%, list=28%, signal=36%	8942/54963/64834/4702/7114/790955/10476/27109/506/4709/2618/60481/539/5162/4710/60490/3615/471/4711/79717/4696/2181/4729/4717/4720/4705/515/4704/2023/65220/4715/517/4718/7415/6391/226/65990/509/204/353/518/514/4832/4831/4712/54981/23181/4701/55967/6390/25874/9551/4706/1738/158/4724/5160/4707/4694/1635/522/4714	ASC
GO:0051493	regulation of cytoskeleton organization	178	0.363079	1.53575	0.000141989	0.00851732	0.00754807	937	tags=33%, list=18%, signal=28%	71/51466/55114/822/23406/5341/11151/7408/832/81873/5580/54509/9788/3984/5756/9181/7114/7454/10094/27243/120/10602/23607/10092/9948/29108/3925/5216/382/57580/6281/23616/2011/5058/3071/9475/5594/23370/9168/55845/824/118/6050/391/4869/23433/57175/5119/6711/10163/387680/6188/2185/79768/10109/9026/6249/830	ASC
GO:0009201	ribonucleoside triphosphate biosynthetic process	76	0.444583	1.71524	0.000151689	0.0087505	0.00775472	1545	tags=61%, list=30%, signal=43%	54963/4702/7114/790955/10476/27109/506/4709/539/4710/3615/4711/4696/4729/4717/4720/4705/515/4704/2023/4715/517/4718/7415/6391/226/65990/509/518/514/4832/4831/4712/4701/55967/6390/9551/4706/4724/4707/4694/522/4714/374291/4830/3614	ASC
GO:0009206	purine ribonucleoside triphosphate biosynthetic process	74	0.438636	1.6841	0.000154005	0.0087505	0.00775472	1545	tags=61%, list=30%, signal=43%	4702/7114/790955/10476/27109/506/4709/539/4710/3615/4711/4696/4729/4717/4720/4705/515/4704/2023/4715/517/4718/7415/6391/226/65990/509/518/514/4832/4831/4712/4701/55967/6390/9551/4706/4724/4707/4694/522/4714/374291/4830/3614	ASC
GO:1903405	protein localization to nuclear body	10	0.766735	2.02327	0.000173876	0.00913114	0.00809204	805	tags=90%, list=16%, signal=76%	51574/7203/10694/908/22948/10576/10574/10575/1736	ASC
GO:1904867	protein localization to Cajal body	10	0.766735	2.02327	0.000173876	0.00913114	0.00809204	805	tags=90%, list=16%, signal=76%	51574/7203/10694/908/22948/10576/10574/10575/1736	ASC
GO:1904869	regulation of protein localization to Cajal body	10	0.766735	2.02327	0.000173876	0.00913114	0.00809204	805	tags=90%, list=16%, signal=76%	51574/7203/10694/908/22948/10576/10574/10575/1736	ASC
GO:1904871	positive regulation of protein localization to Cajal body	10	0.766735	2.02327	0.000173876	0.00913114	0.00809204	805	tags=90%, list=16%, signal=76%	51574/7203/10694/908/22948/10576/10574/10575/1736	ASC
GO:0019724	B cell mediated immunity	67	-0.390634	-1.94201	0.000166978	0.00913114	0.00809204	96	tags=21%, list=2%, signal=21%	3495/28392/3494/28452/3537/7040/3503/3539/3538/3501/28424/1439/28468/28420	ASC
GO:0016064	immunoglobulin mediated immune response	66	-0.402523	-1.96859	0.000185969	0.00962043	0.00852565	96	tags=21%, list=2%, signal=21%	3495/28392/3494/28452/3537/7040/3503/3539/3538/3501/28424/1439/28468/28420	ASC
GO:0032271	regulation of protein polymerization	80	0.43435	1.68656	0.000190475	0.00970861	0.0086038	1214	tags=44%, list=24%, signal=34%	51466/822/23406/11151/7408/832/81873/5580/5756/7114/10094/120/10602/10092/29108/3925/5216/382/57580/5058/3071/9168/118/6711/6188/7417/2185/10109/9026/6249/830/253725/3320/22919/29766	ASC
GO:0071346	cellular response to type II interferon	29	0.55256	1.85375	0.000235628	0.0113429	0.0100521	1235	tags=62%, list=24%, signal=47%	71/7454/3460/7431/2597/10097/84166/3717/3113/3394/7376/3716/801/6772/23521/10492/10096/998	ASC
GO:0009142	nucleoside triphosphate biosynthetic process	79	0.432401	1.67517	0.000232505	0.0113429	0.0100521	1545	tags=58%, list=30%, signal=41%	54963/4702/7114/790955/10476/27109/506/4709/539/4710/3615/4711/4696/4729/4717/4720/4705/515/4704/2023/4715/517/4718/7415/6391/226/65990/509/518/514/4832/4831/4712/4701/55967/6390/9551/4706/4724/4707/4694/522/4714/374291/4830/3614	ASC
GO:0006909	phagocytosis	81	0.427098	1.65903	0.00023458	0.0113429	0.0100521	646	tags=33%, list=13%, signal=30%	11031/1265/64005/1445/11151/5580/3984/26060/2213/4627/26228/80208/29108/200576/8678/23616/7410/695/5058/3071/6647/25875/25912/3394/56882/3949/4689	ASC
GO:0002697	regulation of immune effector process	112	0.396713	1.60471	0.000231051	0.0113429	0.0100521	762	tags=34%, list=15%, signal=30%	942/3109/54/1378/2208/6688/5777/54440/7454/26060/2213/26228/708/29108/6778/7805/3122/8764/3133/5880/11006/8673/118460/79004/695/3071/2821/8417/10125/3098/3107/567/3134/3106/4179/933/3329/6891	ASC
GO:0007005	mitochondrion organization	259	0.336948	1.46838	0.000248355	0.0117917	0.0104499	1421	tags=41%, list=28%, signal=31%	4082/5366/7351/10651/11345/57048/28958/4702/25994/5018/790955/10935/292/4709/54949/29108/192286/4710/154791/10452/25793/4711/8678/4696/55062/55154/8655/2011/55669/293/6834/9167/4717/4720/4705/25875/4704/25915/64756/6742/9140/10063/4715/598/64083/4718/117145/51287/3329/84987/26355/27069/493753/1347/7386/9131/22906/207/29078/4832/91942/7417/10059/9026/7416/93974/10989/3091/81554/11331/23787/4712/152926/11315/26073/80821/55967/84300/168620/3320/2537/6773/11337/4706/8743/3308/401505/578/25813/10449/291/4724/4707/10928/4694/79135/6648/4580/81892/116228/2931/26519/1459/4714/89941	ASC
GO:0007339	binding of sperm to zona pellucida	11	0.724734	1.95715	0.000255193	0.0117933	0.0104513	959	tags=82%, list=19%, signal=67%	7203/10694/22948/10576/10574/226/10575/7417/9898	ASC
GO:0035036	sperm-egg recognition	11	0.724734	1.95715	0.000255193	0.0117933	0.0104513	959	tags=82%, list=19%, signal=67%	7203/10694/22948/10576/10574/226/10575/7417/9898	ASC
GO:0019882	antigen processing and presentation	55	0.468806	1.73636	0.000274253	0.0125074	0.0110841	616	tags=38%, list=12%, signal=34%	3109/3112/2208/7454/2213/29108/3122/200576/3133/5720/5696/64167/1520/57705/3113/2923/3107/567/3108/3134/3106	ASC
GO:0034314	Arp2/3 complex-mediated actin nucleation	29	0.548776	1.84105	0.000294519	0.0132572	0.0117485	1283	tags=62%, list=25%, signal=47%	10095/81873/10093/10094/10092/10097/55845/6050/57175/10163/387680/10109/9026/5987/253725/9535/10096/10552	ASC
GO:0009566	fertilization	37	0.536491	1.87202	0.000298614	0.0132692	0.0117592	1038	tags=49%, list=20%, signal=39%	4033/84329/4627/7203/10694/22948/8531/10576/598/4179/10574/226/83416/10575/7417/9898/10765/11315	ASC
GO:0002819	regulation of adaptive immune response	70	0.440479	1.68681	0.000304876	0.0133759	0.0118538	762	tags=36%, list=15%, signal=31%	1378/2208/8631/5777/54440/7454/2213/29108/6778/3122/8764/3133/3717/11006/118460/695/3071/8417/3107/567/3134/3106/4179/3329/6891	ASC
GO:0046034	ATP metabolic process	114	0.393443	1.5945	0.000327786	0.0142013	0.0125853	1494	tags=53%, list=29%, signal=38%	7351/4702/7114/790955/10476/27109/506/4709/539/4710/2597/4711/5230/4696/5214/4729/2821/4717/4720/4705/515/4704/3098/3939/29789/2023/65220/4715/863/517/4718/7415/6391/226/65990/509/204/518/514/10059/5315/93974/3091/7167/4712/4701/55967/6390/9551/4706/4724/4707/5223/4694/522/3692/4714/4967/51341/374291	ASC
GO:0070199	establishment of protein localization to chromosome	17	0.645162	1.93642	0.000341116	0.0145964	0.0129354	805	tags=59%, list=16%, signal=50%	7203/10694/23558/152485/908/22948/10576/10574/10575/1736	ASC
GO:0009145	purine nucleoside triphosphate biosynthetic process	75	0.435049	1.67344	0.000346767	0.0146572	0.0129893	1545	tags=60%, list=30%, signal=42%	4702/7114/790955/10476/27109/506/4709/539/4710/3615/4711/4696/4729/4717/4720/4705/515/4704/2023/4715/517/4718/7415/6391/226/65990/509/518/514/4832/4831/4712/4701/55967/6390/9551/4706/4724/4707/4694/522/4714/374291/4830/3614	ASC
GO:0007599	hemostasis	58	0.454013	1.69737	0.000381685	0.0159388	0.014125	593	tags=33%, list=12%, signal=29%	958/71/10627/60/5341/3611/5580/83706/7094/302/5777/7454/4627/1192/3717/7410/2821/2923/5478	ASC
GO:1990173	protein localization to nucleoplasm	12	0.703555	1.95162	0.00040415	0.0164798	0.0146045	805	tags=75%, list=16%, signal=63%	51574/7203/10694/908/22948/10576/10574/10575/1736	ASC
GO:0019674	NAD metabolic process	22	0.602598	1.90227	0.000399918	0.0164798	0.0146045	1017	tags=64%, list=20%, signal=51%	8942/5106/4190/5230/5214/3098/2023/65220/7415/5315/3945/7167/4191/54981	ASC
GO:0031333	negative regulation of protein-containing complex assembly	57	0.45673	1.70213	0.000423834	0.0170815	0.0151377	1235	tags=49%, list=24%, signal=38%	822/832/5580/5756/7114/120/51451/3925/64853/5216/152485/3309/9168/118/8780/8543/29103/6711/84885/7417/9026/830/23521/11315/253725/22919/29766/998	ASC
GO:0038094	Fc-gamma receptor signaling pathway	12	0.699049	1.93912	0.000455633	0.018152	0.0160864	467	tags=58%, list=9%, signal=53%	64005/5580/3984/26060/2213/7410/5058	ASC
GO:0002706	regulation of lymphocyte mediated immunity	52	0.464956	1.71512	0.000466461	0.0183722	0.0162815	762	tags=42%, list=15%, signal=36%	1378/2208/5777/54440/7454/2213/6778/3122/3133/11006/118460/695/3071/8417/10125/3107/567/3134/3106/4179/3329/6891	ASC
GO:0045010	actin nucleation	30	0.560989	1.8934	0.000553491	0.0213155	0.0188899	1283	tags=63%, list=25%, signal=48%	10095/11151/81873/10093/10094/10092/10097/55845/6050/57175/10163/387680/10109/9026/5987/253725/9535/10096/10552	ASC
GO:0032543	mitochondrial translation	93	0.40788	1.61698	0.000551011	0.0213155	0.0188899	1753	tags=60%, list=34%, signal=40%	55278/28958/708/51264/29074/9801/64432/79590/10573/51649/55168/55052/54948/29088/7818/51073/60488/63931/51318/64981/64968/54516/9553/51023/28973/64928/56945/26995/55173/81554/6182/219402/4701/6183/84300/23107/51069/65080/10240/28998/7284/10884/122704/64975/54148/51642/65005/28957/64983/64949/28977/118487/57129/55037/65993/85476	ASC
GO:0019362	pyridine nucleotide metabolic process	62	0.440921	1.65902	0.000578293	0.0217866	0.0193073	1017	tags=44%, list=20%, signal=35%	8942/7351/5106/25796/4190/2597/5230/5214/3418/5226/2821/6888/7086/3098/3939/2023/65220/863/7415/226/128240/5315/3945/3091/7167/4191/54981	ASC
GO:0046496	nicotinamide nucleotide metabolic process	62	0.440921	1.65902	0.000578293	0.0217866	0.0193073	1017	tags=44%, list=20%, signal=35%	8942/7351/5106/25796/4190/2597/5230/5214/3418/5226/2821/6888/7086/3098/3939/2023/65220/863/7415/226/128240/5315/3945/3091/7167/4191/54981	ASC
GO:0019752	carboxylic acid metabolic process	231	0.335616	1.44647	0.000591932	0.0220606	0.0195502	1636	tags=43%, list=32%, signal=31%	8942/7351/5106/27163/64834/22928/55790/79602/4190/1666/7390/2618/60481/29108/5162/2597/471/4048/5230/2181/11313/5214/128/3418/5226/2821/10728/3712/56954/593/4507/3098/8560/284439/3939/8604/2023/64087/7376/1622/863/3030/2746/50640/117145/226/1312/6342/80017/2108/4953/207/5315/3421/7416/2109/29920/3945/3091/7167/55862/55501/4191/152926/11315/2950/59342/11343/25874/4706/435/1738/3420/10449/208/5096/5160/8801/5223/1743/1431/84693/29968/972/10434/9261/3692/50/4967/30/51341/8443/5828/60496/51495/10005/6611/5515/4282/3658	ASC
GO:0010638	positive regulation of organelle organization	212	0.340084	1.45589	0.000610286	0.0225027	0.0199419	1404	tags=39%, list=27%, signal=30%	5366/51466/5341/3936/5925/7408/9788/3984/302/120/292/23300/10602/9948/29108/5305/7203/5216/10694/10111/25793/382/8678/908/6281/55062/23272/8655/5058/3071/9475/5594/54386/10241/22948/6742/10576/9908/55845/10574/4076/26355/10575/1736/1499/10163/6188/10015/10059/2185/79768/10109/4478/9026/7416/93974/6249/3091/9898/10146/11315/5987/253725/80821/26354/54732/7175/22919/8743/998/578/11034/3181/4683/3184/291/10928/170506/9847/7320/3178/2931/6950	ASC
GO:1903306	negative regulation of regulated secretory pathway	11	0.700317	1.89121	0.000643649	0.023483	0.0208107	605	tags=55%, list=12%, signal=48%	6688/2213/2771/2332/3071/3134	ASC
GO:0033622	integrin activation	10	0.734877	1.93921	0.000660143	0.0238339	0.0211217	126	tags=40%, list=2%, signal=39%	5341/83706/7094/8631	ASC
GO:0070202	regulation of establishment of protein localization to chromosome	11	0.696497	1.88089	0.000727373	0.0257253	0.0227978	805	tags=73%, list=16%, signal=61%	7203/10694/908/22948/10576/10574/10575/1736	ASC
GO:0140053	mitochondrial gene expression	103	0.391403	1.5715	0.000723307	0.0257253	0.0227978	1753	tags=58%, list=34%, signal=39%	55278/28958/708/51264/29074/9801/64432/79590/10573/51649/55168/55052/54948/29088/7818/9692/51073/60488/63931/51318/64981/64968/54516/9553/51023/28973/64928/56945/26995/55173/81554/6182/219402/4701/6183/84300/23107/51069/65080/10240/28998/7284/10884/122704/64975/60528/54148/51642/65005/28957/64983/10922/64949/28977/118487/57129/55037/65993/57215/85476	ASC
GO:0070200	establishment of protein localization to telomere	13	0.687328	1.94259	0.000792994	0.0277628	0.0246035	805	tags=69%, list=16%, signal=58%	7203/10694/152485/908/22948/10576/10574/10575/1736	ASC
GO:0001914	regulation of T cell mediated cytotoxicity	15	0.629928	1.83947	0.000810127	0.0279409	0.0247613	762	tags=67%, list=15%, signal=57%	2213/3122/3133/3071/8417/3107/567/3134/3106/6891	ASC
GO:0002822	regulation of adaptive immune response based on somatic recombination of immune receptors built from immunoglobulin superfamily domains	59	0.444597	1.6626	0.000814203	0.0279409	0.0247613	762	tags=37%, list=15%, signal=32%	1378/2208/5777/54440/7454/2213/6778/3122/3133/3717/11006/118460/695/3071/8417/3107/567/3134/3106/4179/3329/6891	ASC
GO:0050817	coagulation	57	0.443667	1.65345	0.000842441	0.0285656	0.0253149	593	tags=32%, list=12%, signal=28%	958/71/10627/60/5341/3611/5580/83706/7094/302/5777/7454/4627/1192/3717/7410/2923/5478	ASC
GO:0006082	organic acid metabolic process	236	0.332529	1.43497	0.00084889	0.0285656	0.0253149	1636	tags=43%, list=32%, signal=31%	8942/7351/5106/27163/64834/22928/55790/79602/4190/1666/7390/2618/60481/29108/5162/2597/27068/471/4048/5230/2181/11313/5214/128/3418/5226/2821/10728/3712/56954/593/4507/3098/8560/284439/3939/8604/2023/64087/7376/1622/863/3030/2746/50640/117145/226/1312/6342/80017/2108/4953/207/5315/3421/7416/2109/29920/3945/3091/7167/55862/55501/4191/152926/11315/2950/59342/11343/25874/4706/435/1738/3420/10449/208/5096/5160/8801/5223/1743/1431/84693/29968/972/10434/9261/3692/50/4967/30/51341/8443/5828/60496/51495/10005/6611/5515/6777/4282/3658	ASC
GO:0008360	regulation of cell shape	50	0.457433	1.67651	0.000910198	0.0303341	0.0268822	1122	tags=44%, list=22%, signal=35%	10627/11151/1690/103910/4627/10602/9948/29780/2011/221472/23370/56882/51177/226/23268/7430/391/23433/2185/4478/30011/10154	ASC
GO:0051494	negative regulation of cytoskeleton organization	53	0.452099	1.67022	0.00103212	0.0340083	0.0301383	1214	tags=45%, list=24%, signal=35%	822/11151/832/5580/5756/9181/7114/7454/120/3925/5216/23370/9168/118/4869/57175/6711/10163/9026/830/253725/9535/22919/29766	ASC
GO:0044093	positive regulation of molecular function	395	0.303726	1.35211	0.00104007	0.0340083	0.0301383	1922	tags=45%, list=38%, signal=31%	958/942/1378/9447/5366/2208/10346/5341/5925/5580/11345/302/9181/7114/10935/2339/374403/10487/8664/8698/6597/29108/7805/10987/3925/3065/5720/5216/6500/10111/4697/3717/57580/9094/6281/114769/11261/7295/23616/3646/1520/10550/7334/10616/2011/11235/695/5058/9475/5594/10728/54386/6647/84876/201176/10125/23061/6742/10576/5478/567/10063/55619/10681/7376/3428/1622/6786/118/7415/10016/10598/3329/65990/3190/391/26355/4869/10575/8543/26097/10961/1736/808/9131/207/5901/801/6188/3066/3326/2185/8106/9026/55854/54205/3091/6187/11331/3688/10399/23787/6251/9750/7027/11315/7332/5987/55255/23526/9712/805/3320/51107/57620/25849/8743/10920/7529/9779/578/3181/4683/51726/5687/3184/5111/26037/10928/1509/10541/8717/972/2931/6950/51341/894/5770/5970/10475/7329/5728/896/139818/4830/84433/92140/2547/489/81/7335/4763/387/5515/51719/6135/10197/8738/10006/2280/26092/5610/10899/10235/572/3987/26999/84334/121665/5300/5788/1611/581/26229/5524/10330/81704/5660/2896	ASC
GO:0006734	NADH metabolic process	14	0.646575	1.853	0.00107014	0.0346292	0.0306885	1323	tags=79%, list=26%, signal=58%	5106/4190/5230/5214/3098/2023/7415/5315/7167/4191/5223	ASC
GO:0043436	oxoacid metabolic process	235	0.330662	1.4261	0.00107904	0.0346292	0.0306885	1636	tags=43%, list=32%, signal=31%	8942/7351/5106/27163/64834/22928/55790/79602/4190/1666/7390/2618/60481/29108/5162/2597/27068/471/4048/5230/2181/11313/5214/128/3418/5226/2821/10728/3712/56954/593/4507/3098/8560/284439/3939/8604/2023/64087/7376/1622/863/3030/2746/50640/117145/226/1312/6342/80017/2108/4953/207/5315/3421/7416/2109/29920/3945/3091/7167/55862/55501/4191/152926/11315/2950/59342/11343/25874/4706/435/1738/3420/10449/208/5096/5160/8801/5223/1743/1431/84693/29968/972/10434/9261/3692/50/4967/30/51341/8443/5828/60496/51495/10005/6611/5515/4282/3658	ASC
GO:0031343	positive regulation of cell killing	21	0.588563	1.84292	0.00109261	0.034743	0.0307894	762	tags=57%, list=15%, signal=49%	2208/6688/26228/3122/3133/8417/10125/3107/567/3134/3106/6891	ASC
GO:0006754	ATP biosynthetic process	69	0.428274	1.63617	0.00121278	0.0378692	0.0335598	1418	tags=57%, list=28%, signal=41%	4702/7114/790955/10476/27109/506/4709/539/4710/4711/4696/4729/4717/4720/4705/515/4704/2023/4715/517/4718/7415/6391/226/65990/509/518/514/4712/4701/55967/6390/9551/4706/4724/4707/4694/522/4714	ASC
GO:0002703	regulation of leukocyte mediated immunity	71	0.414663	1.58973	0.00121278	0.0378692	0.0335598	762	tags=37%, list=15%, signal=32%	1378/2208/6688/5777/54440/7454/2213/26228/6778/3122/3133/5880/11006/8673/118460/695/3071/8417/10125/3107/567/3134/3106/4179/3329/6891	ASC
GO:0007010	cytoskeleton organization	435	0.297297	1.33086	0.00122415	0.037883	0.033572	1957	tags=44%, list=38%, signal=30%	7273/4082/71/51466/55114/822/23406/10095/60/5341/9124/1265/10636/64005/3936/11151/7408/832/81873/25777/5580/54509/7094/9788/27183/3984/10093/5756/23002/9371/9181/80774/28988/7114/7454/10094/1072/27243/120/4627/10602/23607/10487/10092/7431/9948/29108/2597/10097/3925/5216/8407/5880/23224/10603/7170/382/3717/57580/6281/29780/11261/23616/55172/2011/8556/5058/3071/9475/5594/221472/8766/4542/6647/23370/393/9168/55968/55845/10540/824/118/7415/6050/226/7430/391/4869/55700/1499/1731/23433/1730/10296/57175/5119/6711/10163/387680/5901/5518/6188/51115/10015/2185/79768/10109/4478/9026/6249/830/23291/3688/1155/22809/26073/5987/253725/30011/9535/7175/22919/11337/10096/1874/29766/7277/998/51199/10190/11034/1453/11215/10552/26037/11252/91782/7756/7320/54461/2931/29082/6709/89941/961/5770/8409/26973/3837/5728/7846/752/11344/6047/81/203068/4763/5290/387/9648/84687/4733/27436/10006/684/2885/6464/83442/51652/79109/4204/80254/26999/25978/6651/11214/6494/7514/84376/50488/5524/27236/51763/441161/1027/5295/89846/84062/23075/348235/1452	ASC
GO:0043254	regulation of protein-containing complex assembly	173	0.343052	1.44599	0.00126475	0.0387933	0.0343787	1243	tags=35%, list=24%, signal=28%	51466/822/23406/5341/26191/3936/11151/5925/7408/832/81873/5580/8631/5756/7114/10094/120/10602/51451/10092/29108/134510/7341/3925/64853/5216/382/152485/57580/695/5058/3071/3309/9168/7376/55845/118/7415/8780/8543/29103/6711/84885/6188/7417/2185/10109/4478/9026/6249/830/23521/10399/11315/253725/51128/3320/22919/29766/998/578	ASC
GO:0071345	cellular response to cytokine stimulus	269	0.323996	1.41521	0.00128065	0.0389363	0.0345055	1631	tags=43%, list=32%, signal=31%	958/71/9447/6688/4938/3588/3611/11151/6404/5106/8519/4502/5777/9181/960/7114/5355/7454/79602/26060/149951/25939/506/292/26228/7357/3460/7431/10725/29108/6778/7805/2597/10097/10581/8764/10603/3615/84166/471/3717/11006/4939/114769/5214/84817/29088/3113/11235/695/3309/5594/2923/165324/8531/3394/7376/3428/10963/4144/4904/824/3329/1984/3716/7737/51444/207/801/6188/3326/2185/6772/54502/55854/6217/23521/9125/3091/7538/51135/2353/10765/84888/9750/9466/3601/9470/2950/7175/10492/6773/10096/9817/26119/998/8570/54469/4691/8717/1025/972/2931/9261/867/961/5770/5970/6432/837/6428/81/6122/387/6777/7444	ASC
GO:0032231	regulation of actin filament bundle assembly	33	0.524527	1.79901	0.00134064	0.0400715	0.0355115	524	tags=36%, list=10%, signal=33%	71/51466/5341/9788/3984/7454/3925/5216/6281/5058/9475/23370	ASC
GO:0007596	blood coagulation	56	0.450084	1.67256	0.00135267	0.0400715	0.0355115	593	tags=32%, list=12%, signal=29%	958/71/10627/60/5341/3611/5580/83706/7094/302/5777/7454/4627/1192/3717/7410/2923/5478	ASC
GO:0072524	pyridine-containing compound metabolic process	64	0.427672	1.61546	0.00134714	0.0400715	0.0355115	1017	tags=42%, list=20%, signal=34%	8942/7351/5106/25796/4190/2597/5230/5214/3418/5226/2821/6888/7086/3098/3939/2023/65220/863/7415/226/128240/5315/3945/3091/7167/4191/54981	ASC
GO:0051701	biological process involved in interaction with host	77	0.407205	1.57084	0.00146168	0.0429338	0.038048	1721	tags=49%, list=34%, signal=33%	942/1378/10346/6404/3956/8519/27183/27243/10581/8764/200576/8678/3921/8673/1508/23265/3949/156/5478/51193/4179/5119/207/3326/3688/3695/7251/91782/972/8724/29082/4061/867/10475/1604/7879/975/51652	ASC
GO:2000573	positive regulation of DNA biosynthetic process	33	0.521826	1.78975	0.00151178	0.0438644	0.0388728	1409	tags=58%, list=28%, signal=42%	7203/10694/908/5594/10728/22948/10576/10574/10575/1736/1499/3326/2185/3320/25849/5111/3178/6950/7398	ASC
GO:0033043	regulation of organelle organization	474	0.291358	1.30766	0.00151868	0.0438644	0.0388728	1420	tags=35%, list=28%, signal=28%	71/5366/51466/55114/822/23406/60/5341/3936/11151/5925/7408/832/81873/5580/54509/57048/9788/3984/5756/302/9181/7114/7454/10094/27243/120/292/23300/10602/23607/51451/10092/9948/6597/29108/5305/7203/200576/3925/5216/10694/23224/10111/197370/25793/382/8678/197135/57580/908/6281/550643/23616/55062/23272/8655/2011/11235/293/5058/3071/23613/9475/5594/54386/8766/10241/23370/22948/9275/56984/6742/9140/10576/9168/9908/55845/598/55743/64083/824/10574/4076/118/81876/6605/6050/7430/391/26355/4869/27069/10575/10923/1736/1499/23433/57175/5119/6711/10163/207/387680/6188/10015/10059/29117/2185/79768/10109/4478/9026/7416/93974/6249/830/3550/3091/9898/64682/10146/6048/11315/5987/253725/80821/26354/54732/9712/9535/51128/9735/7175/22919/6773/8743/378/29766/7251/8260/998/578/11034/3181/4683/10449/23274/3184/291/2665/6599/10928/170506/91782/9847/7756/7320/3178/54461/2931/6950/29082/1459/6709	ASC
GO:0032787	monocarboxylic acid metabolic process	157	0.348496	1.45956	0.00156017	0.0446904	0.0396048	1633	tags=45%, list=32%, signal=31%	8942/7351/5106/27163/64834/79602/1666/60481/5162/2597/5230/2181/11313/5214/128/3418/5226/2821/10728/3712/3098/8560/284439/3939/2023/7376/1622/863/3030/50640/117145/226/1312/6342/2108/207/5315/7416/2109/3945/3091/7167/55862/55501/11315/2950/59342/11343/25874/4706/1738/10449/208/5096/5160/5223/84693/972/10434/3692/4967/30/51341/8443/5828/60496/51495/10005/5515/4282	ASC
GO:0002821	positive regulation of adaptive immune response	43	0.464233	1.66789	0.00169147	0.0480542	0.0425858	762	tags=40%, list=15%, signal=34%	2208/8631/54440/29108/6778/3122/3133/3717/118460/695/8417/3107/567/3134/3106/3329/6891	ASC
GO:0002377	immunoglobulin production	65	-0.367297	-1.81539	0.00171788	0.0484079	0.0428992	74	tags=15%, list=1%, signal=15%	28816/7040/28815/28940/28930/28919/28809/28820/28941/28938	ASC
GO:0048002	antigen processing and presentation of peptide antigen	37	0.50206	1.75188	0.00177617	0.0496468	0.0439971	1553	tags=65%, list=30%, signal=45%	3109/3112/2213/29108/3122/200576/3133/64167/1520/3113/2923/3107/567/3108/3134/3106/6891/55080/51128/3105/1509/972/3115/3117	ASC

### Sheet: Table S20
No.	Name	Cat no.		No.	Name	Cat no.		No.	Name		Sequence
1	Negative control	51-01-14-04		1	B2M	Hs00187842_m1		1	EBNA1	Forward	TAC AGG ACC TGG AAA TGG CC
2	IKZF3	hs.Ri.IKZF3.13.1		2	IKZF3	Hs05037772_s1				Reverse	TCT TTG AGG TCC ACT GCC G
		hs.Ri.IKZF3.13.2		3	NFKB1	Hs00765730_m1				Probe	(6FAM)AGG GAG ACA CAT CTG GAC CAG AAG GC(TAMRA)
		hs.Ri.IKZF3.13.3		4	SP140	Hs00916867_m1		2	EBNA2	Forward	TCT TGC GTT ACA TGG GGG AC
3	NFKB1	hs.Ri.NFKB1.13.1		5	TRAF3	Hs00936781_m1				Reverse	CCT GGT AGG GAT TCG AGG GA
		hs.Ri.NFKB1.13.2		6	PARP15	Hs00403748_m1				Probe	(6FAM)AAT TGT TGA CAC GGA TAG TCT TGG(TAMRA)
		hs.Ri.NFKB1.13.3		7	KSR1	Hs01075797_m1		3	LMP1	Forward	CAG TCA GGC AAG CCT ATG A
4	SP140	hs.Ri.SP140.13.1		8	RPP30	4403326				Reverse	CTG GTT CCG GTG GAG ATG A
		hs.Ri.SP140.13.4								Probe	(6FAM)GTC ATA GTA GCT TAG CTG AAC(TAMRA)
		hs.Ri.SP140.13.5						4	LMP2	Forward	AGC TGT AAC TGT GGT TTC CAT GAC
5	TRAF3	hs.Ri.TRAF3.13.1								Reverse	GCC CCC TGG CGA AGA G
		hs.Ri.TRAF3.13.2								Probe	(6FAM)CTG CTG CTA CTG GCT TTC GTC CTC TGG(TAMRA)
		hs.Ri.TRAF3.13.3						5	BZLF	Forward	AAA TTT AAG AGA TCC TCG TGT AAA ACA TC
6	PARP15	hs.Ri.PARP15.13.1								Reverse	CGC CTC CTG TTG AAG CAG AT
		hs.Ri.PARP15.13.2								Probe	(6FAM)ATA ATG GAG TCA ACA TCC AGG CTT GGG C(TAMRA)
		hs.Ri.PARP15.13.3						6	BMRF	Forward	GAG GAA CGA GCA GAT GAT TGG
7	KSR1	hs.Ri.KSR1.13.1								Reverse	TGC CCA CTT CTG CAA CGA
		hs.Ri.KSR1.13.2								Probe	TGC TGT TGA TGC CCA AGA CGG CTT
		hs.Ri.KSR1.13.3						7	BLLF/gp350	Forward	AGA ATC TGG GCT GGG ACG TT
										Reverse	ACA TGG AGC CCG GAC AAG T
										Probe	6FAM-AGC CCA CCA CAG ATT ACG GCG GT-TAMRA
								8	BamH1W	Forward	GCA GCC GCC CAG TCT CT
										Reverse	ACA GAC AGT GCA CAG GAG CCT
										Probe	(6FAM)AAA AGC TGG CGC CCT TGC CTG(TAMRA)
